# Dietary Factors Affect Brain Iron Accumulation and Parkinson’s Disease Risk

**DOI:** 10.1101/2024.03.13.24304253

**Authors:** Jonathan Ahern, Mary ET Boyle, Leo Sugrue, Ole Andreassen, Anders Dale, Wesley K. Thompson, Chun Chieh Fan, Robert Loughnan

## Abstract

**Background:** Alterations in brain iron accumulation, representing both excess or insufficiency of iron, are associated with Parkinson’s disease. Iron is exclusively absorbed from food; therefore, dietary patterns may impact risk.

**Objective:** Assess associations between dietary preferences, brain iron, and Parkinson’s disease risk.

**Methods:** This study included 228,653 individuals and utilized dietary surveys, magnetic resonance imaging, and electronic health records of neurological diagnoses. We performed regression analyses using i) estimated dietary nutrient intake, ii) dietary preferences, and iii) a lower-dimensional space factor-loading dietary preferences to predict a novel brain iron accumulation score derived from T2-weighted MRI and Parkinson’s disease diagnosis.

**Results:** We found strong positive associations between measures of brain iron accumulation and the alcohol factor (*t*=4.02, *p_FDR_*<0.001) and significant negative associations between brain iron accumulation and the high-sugar factor (*t*=-3.73, *p_FDR_*<0.001). Conversely, the alcohol factor was associated with decreased Parkinson’s disease risk (*t*=-5.83, *p* <1×10^−8^) and the high-sugar factor was associated with increased Parkinson’s disease risk (*t*=6.03, *p* <1×10^−8^). Instrumental variable regression revealed that dietary preferences associated with higher brain iron were also associated with lower risk for Parkinson’s disease (□=-0.247, *p*=0.004). Voxel-wise imaging analysis displayed iron accumulation patterns consistent with these findings.

**Conclusion:** Contrary to some prior studies, we find lower central iron levels to be associated with greater Parkinson’s disease risk. Dietary components, especially alcohol and carbohydrates, are related to differences in brain iron accumulation in motor regions of the brain and differences in risk of Parkinson’s disease, suggesting the potential for dietary interventions to influence Parkinson’s disease risk.

Graphical Abstract:
Dietary and Lifestyle Factors of Brain Iron Accumulation *Previous research has established that iron overload in the brain is associated with increased risk of movement disorders.^4–7^

## Supplementary Tables for "Dietary Factors Affect Brain Iron Accumulation and Parkinson’s Disease Risk"

### Sheet: Supplamentary Table 1
Supplamentary Table 1: Demographic Features of Free Water Imaging Cohort
Free Water Imaging
Sample Size:		31210
Mean Age (SD)		65.85 (7.34)
# Female (%)		16,259 (52.10)
# PD Cases (%)		68 (0.22)
Max Income	Category	%
	<£18,000	6.99135
	£18,000-£30,999	19.3047
	£31,000-£51,999	29.7084
	£52,000-£100,000	30.8074
	>£100,000	9.46812

### Sheet: Supplamentary Table 2
Supplamentary Table 2: Description of PD Diagnoses
ICD10 Code	Diagnosis	Imaging Preference Cohort	Imaging Nutrient Cohort	Non Imaging Preference Cohort	Non Imaging Nutrient Cohort
F02.3	Dementia in Parkinson's disease	0	0	12	85
G20	Parkinson's disease	44	36	442	925
G21.0	Malignant neuroleptic syndrome	0	0	≤10	≤10
G21.1	Other drug-induced secondary Parkinsonism	0	0	≤10	11
G21.2	Secondary Parkinsonism due to other external agents	0	0	0	≤10
G21.3	Postencephalitic Parkinsonism	0	0	0	0
G21.4	Vascular parkinsonism	0	≤10	≤10	15
G21.8	Other secondary Parkinsonism	0	0	0	0
G21.9	Secondary Parkinsonism, unspecified	≤10	≤10	≤10	12
Total Unique Participants		45	37	456	979

### Sheet: Supplamentary Table 3
Supplementary Table 3: Association Between Estimated Nutrient Intake and Hemochromatosis Brain Polyvoxel Score
Nutrient	Effect Size	t-value	Bootstrap Standard Deviation	Lower CI	Upper CI	p-value	FDR p-value	Bonferroni p-value	Odds Ratio	Odds Ratio Lower CI	Odds Ratio Upper CI
Maltose	-0.0321259	-3.73981	0.00859025	-0.0489627	-0.015289	0.000184664	0.0116338	0.0116338	0.968385	0.952217	0.984827
Lactose	-0.0248653	-3.3612	0.00739777	-0.039365	-0.0103657	0.000777478	0.0134976	0.0489811	0.975441	0.9614	0.989688
Vegetable Protein	-0.0247566	-3.30529	0.00749001	-0.0394371	-0.0100762	0.000950427	0.0134976	0.0598769	0.975547	0.96133	0.989974
Riboflavin	-0.0246452	-3.27421	0.00752707	-0.0393982	-0.00989212	0.00106135	0.0134976	0.0668651	0.975656	0.961368	0.990157
Carbohydrate	-0.0261647	-3.27158	0.00799755	-0.0418399	-0.0104895	0.00107124	0.0134976	0.0674882	0.974175	0.959023	0.989565
Starch	-0.0249806	-3.12484	0.00799418	-0.0406492	-0.00931196	0.0017815	0.0187057	0.112234	0.975329	0.960166	0.990731
Pantothenic Acid	-0.0215434	-2.7659	0.00778896	-0.0368098	-0.00627709	0.00568175	0.0511357	0.35795	0.978687	0.963859	0.993743
Phosphorus	-0.0197367	-2.51235	0.00785586	-0.0351341	-0.00433916	0.0120008	0.0873737	0.756048	0.980457	0.965476	0.99567
Vitamin B6	-0.0195985	-2.48242	0.00789493	-0.0350726	-0.00412449	0.0130572	0.0873737	0.822603	0.980592	0.965535	0.995884
Beta Cryptoxanthin	0.0173507	2.43108	0.00713706	0.0033621	0.0313394	0.0150626	0.0873737	0.948943	1.0175	1.00337	1.03184
Calcium	-0.0183292	-2.42646	0.00755392	-0.0331349	-0.00352356	0.0152557	0.0873737	0.96111	0.981838	0.967408	0.996483
Trans Fatty Acids	-0.0163392	-2.19925	0.00742945	-0.0309009	-0.0017775	0.0278712	0.143332	1	0.983794	0.969572	0.998224
Energy Denisty	-0.0170874	-2.17587	0.00785314	-0.0324796	-0.00169526	0.0295764	0.143332	1	0.983058	0.968042	0.998306
Total Sugar	-0.0166934	-2.13498	0.007819	-0.0320186	-0.00136815	0.0327747	0.147486	1	0.983445	0.968489	0.998633
Manganese	-0.0155212	-2.10337	0.00737919	-0.0299844	-0.00105799	0.0354453	0.14887	1	0.984599	0.970461	0.998943
Total Weight Beverages	-0.0151564	-1.95146	0.00776671	-0.0303791	6.63587e-05	0.0510165	0.180941	1	0.984958	0.970078	1.00007
Total Weight Food Beverages	-0.0147304	-1.94802	0.00756172	-0.0295513	9.06029e-05	0.0514264	0.180941	1	0.985378	0.970881	1.00009
Energy	-0.0155087	-1.94576	0.00797052	-0.0311309	0.00011351	0.0516974	0.180941	1	0.984611	0.969349	1.00011
Englyst Fibre	-0.0138911	-1.82089	0.00762871	-0.0288433	0.0010612	0.0686377	0.220865	1	0.986205	0.971569	1.00106
Intrinsic And Milk Sugars	-0.0137029	-1.79516	0.00763327	-0.0286641	0.00125829	0.0726434	0.220865	1	0.986391	0.971743	1.00126
Niacin Equivalent	-0.0136881	-1.73768	0.00787726	-0.0291276	0.00175127	0.0822823	0.220865	1	0.986405	0.971293	1.00175
Magnesium	-0.0135377	-1.73764	0.00779083	-0.0288077	0.00173233	0.0822885	0.220865	1	0.986554	0.971603	1.00173
Thiamin	-0.012613	-1.7272	0.00730254	-0.0269259	0.00170003	0.0841467	0.220865	1	0.987466	0.973433	1.0017
Folate	-0.0133785	-1.71488	0.00780143	-0.0286693	0.00191226	0.0863819	0.220865	1	0.986711	0.971738	1.00191
Alcohol	0.0133115	1.70804	0.00779346	-0.00196367	0.0285867	0.0876448	0.220865	1	1.0134	0.998038	1.029
Sucrose	-0.0130808	-1.63383	0.0080062	-0.0287729	0.00261139	0.10231	0.237197	1	0.987004	0.971637	1.00261
Non Haem Iron	-0.0124349	-1.63237	0.00761767	-0.0273655	0.00249577	0.102617	0.237197	1	0.987642	0.973006	1.0025
Free Sugar	-0.0130454	-1.61919	0.00805669	-0.0288365	0.00274576	0.105421	0.237197	1	0.987039	0.971575	1.00275
Zinc	-0.0125419	-1.59058	0.00788506	-0.0279966	0.00291286	0.111719	0.242699	1	0.987536	0.972392	1.00292
Iron	-0.0118246	-1.5317	0.00771992	-0.0269556	0.00330647	0.125613	0.263787	1	0.988245	0.973404	1.00331
Non Milk Extrinsic Sugars	-0.0116801	-1.47114	0.00793953	-0.0272416	0.00388132	0.141269	0.287095	1	0.988388	0.973126	1.00389
Saturated Fatty Acids	-0.0106731	-1.41957	0.00751856	-0.0254095	0.00406324	0.155747	0.306628	1	0.989384	0.974911	1.00407
Total Nitrogen	-0.0106031	-1.32394	0.00800875	-0.0263003	0.00509404	0.185538	0.342535	1	0.989453	0.974043	1.00511
Vitamin C	0.00965836	1.29902	0.00743512	-0.00491447	0.0242312	0.193952	0.342535	1	1.00971	0.995098	1.02453
Biotin	-0.0100095	-1.2953	0.00772755	-0.0251555	0.00513651	0.195232	0.342535	1	0.99004	0.975158	1.00515
Protein	-0.0103608	-1.29384	0.0080078	-0.0260561	0.00533445	0.195734	0.342535	1	0.989693	0.97428	1.00535
Fat	-0.00774901	-1.02277	0.00757652	-0.022599	0.00710097	0.30643	0.513051	1	0.992281	0.977654	1.00713
Total Carotene	0.0075536	0.989691	0.00763228	-0.00740567	0.0225129	0.322337	0.513051	1	1.00758	0.992622	1.02277
Copper	-0.00790865	-0.987122	0.00801182	-0.0236118	0.00779452	0.323594	0.513051	1	0.992123	0.976665	1.00782
Beta Carotene	0.00741011	0.968387	0.00765201	-0.00758783	0.022408	0.332863	0.513051	1	1.00744	0.992441	1.02266
Vegetable Fat	-0.0071653	-0.948585	0.00755367	-0.0219705	0.00763989	0.342843	0.513051	1	0.99286	0.978269	1.00767
N6 Fatty Acids	-0.00689217	-0.937734	0.00734982	-0.0212978	0.00751347	0.348392	0.513051	1	0.993132	0.978927	1.00754
Vitamin B12	-0.00726741	-0.934266	0.00777874	-0.0225137	0.00797891	0.350178	0.513051	1	0.992759	0.977738	1.00801
Vitamin D	-0.0066678	-0.913287	0.00730088	-0.0209775	0.00764192	0.361102	0.517033	1	0.993354	0.979241	1.00767
Other Sugars	-0.00622507	-0.80159	0.0077659	-0.0214462	0.0089961	0.4228	0.591919	1	0.993794	0.978782	1.00904
Sodium	-0.00565318	-0.74021	0.00763727	-0.0206222	0.00931586	0.459181	0.628878	1	0.994363	0.979589	1.00936
Iodine	-0.00531698	-0.702314	0.00757066	-0.0201555	0.00952152	0.482492	0.635913	1	0.994697	0.980046	1.00957
Chloride	-0.00541784	-0.694285	0.00780348	-0.0207127	0.00987698	0.487511	0.635913	1	0.994597	0.9795	1.00993
Animal Fat	-0.0049825	-0.667256	0.00746715	-0.0196181	0.00965311	0.504616	0.635913	1	0.99503	0.980573	1.0097
Glucose	-0.00505988	-0.667136	0.00758448	-0.0199255	0.00980571	0.504693	0.635913	1	0.994953	0.980272	1.00985
Cholesterol	-0.00376235	-0.499076	0.00753863	-0.0185381	0.0110134	0.617731	0.763079	1	0.996245	0.981633	1.01107
Potassium	-0.00363962	-0.456197	0.00797817	-0.0192768	0.0119976	0.648253	0.785384	1	0.996367	0.980908	1.01207
Vitamin A Retinol Equivalent	0.00234948	0.288587	0.00814132	-0.0136075	0.0183065	0.772901	0.918731	1	1.00235	0.986485	1.01848
Haem Iron	0.00183509	0.234257	0.00783364	-0.0135188	0.017189	0.814788	0.922747	1	1.00184	0.986572	1.01734
Monounsaturated Fatty Acids	-0.00175253	-0.229029	0.00765202	-0.0167505	0.0132454	0.818849	0.922747	1	0.998249	0.983389	1.01333
N3 Fatty Acids	0.00168224	0.227266	0.0074021	-0.0128259	0.0161904	0.820219	0.922747	1	1.00168	0.987256	1.01632
Vitamin E	-0.00148145	-0.194715	0.00760827	-0.0163937	0.0134308	0.845618	0.930955	1	0.99852	0.98374	1.01352
Retinol	-0.0014782	-0.180108	0.00820729	-0.0175645	0.0146081	0.857069	0.930955	1	0.998523	0.982589	1.01472
Selenium	0.0010842	0.139391	0.00777813	-0.0141609	0.0163293	0.889142	0.941196	1	1.00108	0.985939	1.01646
Energy Beverages	0.00104025	0.128654	0.00808562	-0.0148076	0.0168881	0.897632	0.941196	1	1.00104	0.985302	1.01703
Animal Protein	0.000858633	0.11138	0.00770907	-0.0142511	0.0159684	0.911316	0.941196	1	1.00086	0.98585	1.0161
Alpha Carotene	-0.000684023	-0.0894141	0.00765006	-0.0156781	0.0143101	0.928754	0.943734	1	0.999316	0.984444	1.01441
Fructose	-0.000128023	-0.0168809	0.0075839	-0.0149925	0.0147364	0.986532	0.986532	1	0.999872	0.985119	1.01485

### Sheet: Supplamentary Table 4
Supplementary Table 4: Association Between Estimated Nutrient Intake and the Odds Ratio of Parkinson's Disease Diagnosis
Nutrient	Effect Size	t-value	Bootstrap Standard Deviation	Effect Size Lower CI	Effect Size Upper CI	p-value	FDR p-value	Bonferroni p-value	Odds Ratio	Odds Ratio Lower CI	Odds Ratio Upper CI
Alcohol	-0.163843	-4.56244	0.0359113	-0.234229	-0.093457	5.06021e-06	0.000318793	0.000318793	0.848875	0.791181	0.910777
Carbohydrate	0.115759	3.45506	0.0335043	0.0500909	0.181428	0.000550322	0.0119554	0.0346703	1.12273	1.05137	1.19893
Total Sugar	0.111638	3.4459	0.0323972	0.0481391	0.175136	0.000569307	0.0119554	0.0358663	1.11811	1.04932	1.19141
Glucose	0.106424	3.26127	0.0326325	0.0424639	0.170383	0.00110937	0.0174726	0.0698904	1.11229	1.04338	1.18576
Non Milk Extrinsic Sugars	0.102717	3.18923	0.0322074	0.0395904	0.165843	0.00142679	0.0179776	0.0898879	1.10818	1.04038	1.18039
Sucrose	0.091514	3.05822	0.0299239	0.032863	0.150165	0.00222695	0.023383	0.140298	1.09583	1.03341	1.16203
Energy Beverages	-0.106608	-2.87067	0.0371368	-0.179396	-0.0338193	0.00409664	0.0368698	0.258088	0.898878	0.835775	0.966746
Fructose	0.0939354	2.82204	0.0332863	0.0286942	0.159177	0.00477251	0.0375835	0.300668	1.09849	1.02911	1.17254
Free Sugar	0.0906904	2.73188	0.0331971	0.0256241	0.155757	0.0062982	0.0440874	0.396787	1.09493	1.02596	1.16854
Englyst Fibre	0.0773179	2.37545	0.0325487	0.0135224	0.141113	0.0175288	0.103543	1	1.08039	1.01361	1.15156
Thiamin	0.0809258	2.36402	0.0342323	0.0138306	0.148021	0.018079	0.103543	1	1.08429	1.01393	1.15954
Calcium	0.0756235	2.24909	0.0336241	0.00972026	0.141527	0.0245085	0.128669	1	1.07856	1.00977	1.15203
Starch	0.0736287	2.17097	0.0339151	0.00715511	0.140102	0.0299349	0.140745	1	1.07641	1.00718	1.15039
Vegetable Protein	0.0735677	2.15356	0.034161	0.00661205	0.140523	0.0312766	0.140745	1	1.07634	1.00663	1.15088
Saturated Fatty Acids	0.0647114	2.05514	0.0314876	0.00299577	0.126427	0.0398671	0.167442	1	1.06685	1.003	1.13477
Intrinsic And Milk Sugars	0.0673045	2.00097	0.033636	0.00137805	0.133231	0.0453975	0.177315	1	1.06962	1.00138	1.14251
Riboflavin	0.0663223	1.95437	0.0339353	-0.00019099	0.132836	0.0506591	0.177315	1	1.06857	0.999809	1.14206
Total Weight Beverages	-0.0699283	-1.95435	0.0357808	-0.140059	0.000202057	0.0506613	0.177315	1	0.932461	0.869307	1.0002
Phosphorus	0.0673909	1.92864	0.0349422	-0.00109576	0.135878	0.0537773	0.178314	1	1.06971	0.998905	1.14554
Lactose	0.0596303	1.83977	0.0324118	-0.00389679	0.123157	0.0658036	0.207281	1	1.06144	0.996111	1.13106
Total Nitrogen	0.0552348	1.5981	0.0345628	-0.0125083	0.122978	0.110023	0.325516	1	1.05679	0.98757	1.13086
Energy	0.0564954	1.58191	0.0357134	-0.0135029	0.126494	0.113672	0.325516	1	1.05812	0.986588	1.13484
Fat	0.0503049	1.50714	0.0333776	-0.0151152	0.115725	0.131776	0.360951	1	1.05159	0.984998	1.12269
Protein	0.0502797	1.43717	0.0349851	-0.0182912	0.11885	0.150671	0.395511	1	1.05157	0.981875	1.1262
Maltose	-0.0461767	-1.37636	0.03355	-0.111935	0.0195812	0.168713	0.425157	1	0.954873	0.894103	1.01977
Manganese	0.0437247	1.30159	0.0335933	-0.0221182	0.109568	0.193059	0.456169	1	1.04469	0.978125	1.1158
Energy Denisty	0.0448078	1.29448	0.0346145	-0.0230366	0.112652	0.195501	0.456169	1	1.04583	0.977227	1.11924
Copper	0.039573	1.22369	0.0323391	-0.0238116	0.102958	0.221071	0.480593	1	1.04037	0.97647	1.10844
Animal Fat	0.0394087	1.21977	0.0323082	-0.0239154	0.102733	0.222553	0.480593	1	1.0402	0.976368	1.1082
Selenium	0.0399506	1.20332	0.0332003	-0.0251219	0.105023	0.228854	0.480593	1	1.04076	0.975191	1.11074
Non Haem Iron	0.0386479	1.14059	0.0338842	-0.0277652	0.105061	0.254044	0.483706	1	1.0394	0.972617	1.11078
Vegetable Fat	0.0387002	1.13771	0.0340159	-0.0279709	0.105371	0.255243	0.483706	1	1.03946	0.972417	1.11112
Monounsaturated Fatty Acids	0.0380664	1.12998	0.0336877	-0.0279615	0.104094	0.258487	0.483706	1	1.0388	0.972426	1.10971
Niacin Equivalent	0.0400134	1.12392	0.0356016	-0.0297657	0.109792	0.261048	0.483706	1	1.04082	0.970673	1.11605
Iodine	0.0330012	1.04605	0.0315483	-0.0288336	0.0948359	0.295539	0.524407	1	1.03355	0.971578	1.09948
Pantothenic Acid	0.0369906	1.02945	0.0359323	-0.0334368	0.107418	0.303269	0.524407	1	1.03768	0.967116	1.1134
Iron	0.0348033	1.01946	0.0341389	-0.0321089	0.101716	0.307985	0.524407	1	1.03542	0.968401	1.10707
Magnesium	0.0347825	0.960399	0.0362167	-0.0362022	0.105767	0.336856	0.533787	1	1.03539	0.964445	1.11156
Other Sugars	0.0315095	0.959997	0.0328225	-0.0328226	0.0958416	0.337058	0.533787	1	1.03201	0.96771	1.10058
Sodium	0.0321907	0.956319	0.033661	-0.0337849	0.0981664	0.338912	0.533787	1	1.03271	0.966779	1.10315
Haem Iron	-0.0317293	-0.934567	0.0339508	-0.0982729	0.0348143	0.350013	0.537825	1	0.968769	0.906402	1.03543
N3 Fatty Acids	0.0271599	0.829733	0.0327333	-0.0369974	0.0913171	0.406691	0.600556	1	1.02753	0.963679	1.09562
Cholesterol	-0.028864	-0.824066	0.0350263	-0.0975157	0.0397876	0.409903	0.600556	1	0.971549	0.907088	1.04059
Trans Fatty Acids	0.0238291	0.78078	0.0305196	-0.0359893	0.0836475	0.434933	0.622745	1	1.02412	0.964651	1.08725
Total Weight Food Beverages	-0.0279898	-0.759164	0.0368692	-0.100253	0.0442738	0.447755	0.626858	1	0.972398	0.904608	1.04527
Zinc	0.0248889	0.738142	0.0337184	-0.0411991	0.090977	0.460429	0.630588	1	1.0252	0.959638	1.09524
Chloride	0.0236132	0.682043	0.0346212	-0.0442445	0.0914708	0.495213	0.663796	1	1.02389	0.95672	1.09578
Total Carotene	0.0196654	0.616872	0.0318792	-0.0428179	0.0821487	0.53732	0.679986	1	1.01986	0.958086	1.08562
Beta Carotene	0.0196441	0.611786	0.0321094	-0.0432904	0.0825786	0.54068	0.679986	1	1.01984	0.957633	1.08608
Folate	0.0208794	0.599961	0.0348012	-0.047331	0.0890898	0.548533	0.679986	1	1.0211	0.953772	1.09318
Alpha Carotene	0.0179749	0.59195	0.0303655	-0.0415416	0.0774914	0.553885	0.679986	1	1.01814	0.959309	1.08057
Animal Protein	0.0207114	0.580975	0.0356495	-0.0491615	0.0905844	0.561259	0.679986	1	1.02093	0.952027	1.09481
Vitamin E	0.0165859	0.470528	0.0352497	-0.0525034	0.0856753	0.637979	0.758352	1	1.01672	0.948851	1.08945
N6 Fatty Acids	0.0148167	0.420243	0.0352575	-0.054288	0.0839214	0.674309	0.782368	1	1.01493	0.947159	1.08754
Vitamin A Retinol Equivalent	0.0117117	0.408346	0.0286807	-0.0445025	0.0679258	0.68302	0.782368	1	1.01178	0.956473	1.07029
Vitamin C	-0.0128928	-0.371535	0.0347013	-0.0809073	0.0551218	0.71024	0.79902	1	0.98719	0.922279	1.05667
Potassium	0.0118806	0.325692	0.0364781	-0.0596164	0.0833777	0.744658	0.823043	1	1.01195	0.942126	1.08695
Biotin	-0.0086161	-0.23345	0.0369077	-0.0809553	0.0637231	0.815412	0.877908	1	0.991421	0.922235	1.0658
Vitamin B12	0.00718167	0.224758	0.0319529	-0.0554461	0.0698094	0.822168	0.877908	1	1.00721	0.946063	1.0723
Retinol	0.00386834	0.131239	0.0294755	-0.0539035	0.0616402	0.895586	0.931624	1	1.00388	0.947523	1.06358
Vitamin B6	0.00383006	0.110979	0.0345115	-0.0638125	0.0714726	0.911633	0.931624	1	1.00384	0.938181	1.07409
Beta Cryptoxanthin	0.00314705	0.0876933	0.0358871	-0.0671916	0.0734857	0.930121	0.931624	1	1.00315	0.935016	1.07625
Vitamin D	0.00283112	0.0858023	0.0329958	-0.0618407	0.0675029	0.931624	0.931624	1	1.00284	0.940033	1.06983

### Sheet: Supplamentary Table 5
Supplamentary Table 5: Associations Between Preferences and Hemochromatosis Brain Polyvoxel Score
Preference	Effect Size	t-value	Bootstrap Standard Deviation	Lower CI	Upper CI	p-value	FDR p-value	Bonferroni p-value
red wine	0.042508	6.71506	0.00633025	0.0301007	0.0549152	1.91538e-11	2.75815e-09	2.75815e-09
white wine	0.0336738	5.48333	0.00614112	0.0216372	0.0457104	4.20943e-08	3.03079e-06	6.06158e-06
corn flakes	-0.0286709	-4.6061	0.00622454	-0.040871	-0.0164708	4.12064e-06	0.000197791	0.000593373
red meat	0.0271592	4.46343	0.00608484	0.015233	0.0390855	8.09692e-06	0.000291489	0.00116596
lamb	0.0255586	4.29875	0.0059456	0.0139053	0.037212	1.72338e-05	0.000496332	0.00248166
beef steak	0.0256318	4.17182	0.00614404	0.0135895	0.0376741	3.03073e-05	0.000727376	0.00436425
porridge	-0.022735	-3.73935	0.00607995	-0.0346517	-0.0108183	0.00018486	0.00380283	0.0266198
biscuits	-0.0218771	-3.63696	0.00601521	-0.0336669	-0.0100873	0.000276359	0.00442929	0.0397957
horseradish wasabi	0.0223352	3.60333	0.00619851	0.0101862	0.0344843	0.000314708	0.00442929	0.045318
barbequed or grilled meat	0.0215303	3.57791	0.00601756	0.00973585	0.0333247	0.000346934	0.00442929	0.0499585
cake	-0.0219165	-3.56856	0.00614156	-0.033954	-0.00987909	0.000359535	0.00442929	0.0517731
spirits	0.0216359	3.56167	0.00607465	0.00972958	0.0335422	0.000369108	0.00442929	0.0531515
lemons	0.0220128	3.5023	0.00628524	0.00969375	0.0343319	0.000461961	0.00511711	0.0665224
cereal granola bar	-0.0207476	-3.36509	0.00616554	-0.0328321	-0.00866316	0.000766188	0.00730643	0.110331
milk chocolate	-0.0209726	-3.36351	0.00623533	-0.0331938	-0.00875133	0.000770606	0.00730643	0.110967
sausages meat	0.020548	3.33823	0.00615534	0.00848351	0.0326125	0.000844209	0.00730643	0.121566
pork chop	0.0203367	3.33225	0.00610299	0.00837483	0.0322985	0.000862564	0.00730643	0.124209
bacon	0.0195868	3.25965	0.00600887	0.00780943	0.0313642	0.0011168	0.00893444	0.16082
salty foods	0.0197117	3.23719	0.00608913	0.00777699	0.0316464	0.0012085	0.00915916	0.174024
roast chicken	0.0186421	3.22046	0.00578864	0.00729638	0.0299879	0.00128127	0.00922516	0.184503
bicycling	-0.0206456	-3.18841	0.00647521	-0.033337	-0.00795418	0.00143215	0.00982045	0.206229
sweet coffee house drinks	-0.0194455	-3.07882	0.00631589	-0.0318247	-0.00706636	0.00208019	0.0136158	0.299547
diet fizzy drinks	-0.0185942	-3.04914	0.00609819	-0.0305467	-0.00664179	0.00229707	0.0143817	0.330778
exercising alone	-0.0188247	-3.03005	0.00621265	-0.0310014	-0.00664787	0.0024473	0.0146838	0.352412
ham	0.0181529	2.99271	0.00606571	0.00626409	0.0300417	0.00276755	0.0156064	0.398527
shellfish other than prawns	0.0179052	2.98721	0.00599397	0.00615704	0.0296534	0.00281781	0.0156064	0.405765
prawns	0.0174989	2.94414	0.00594363	0.00584934	0.0291484	0.00324121	0.0172864	0.466734
butter on bread	-0.0173712	-2.88239	0.00602669	-0.0291835	-0.00555893	0.00394972	0.0203128	0.56876
adding salt to foods	0.0171523	2.86885	0.00597879	0.00543386	0.0288707	0.00412265	0.0204711	0.593661
whisky	0.017869	2.82852	0.00631743	0.00548679	0.0302511	0.00467972	0.0224627	0.67388
burgers meat	0.0176303	2.79763	0.00630189	0.00527864	0.029982	0.0051514	0.0238999	0.741801
working up a sweat	-0.0178702	-2.78379	0.00641936	-0.0304521	-0.00528822	0.00537629	0.0238999	0.774186
salty pretzels	0.0170719	2.77419	0.00615384	0.00501041	0.0291335	0.00553751	0.0238999	0.797402
green olives	0.0167951	2.76805	0.00606751	0.00490282	0.0286875	0.00564302	0.0238999	0.812595
skimmed milk	-0.0161273	-2.67938	0.00601903	-0.0279246	-0.00432997	0.00738012	0.029789	1
salami	0.0166853	2.67584	0.00623554	0.00446367	0.028907	0.00745843	0.029789	1
chicken	0.0152668	2.66588	0.00572674	0.00404239	0.0264912	0.00768306	0.029789	1
bananas	-0.0164324	-2.65817	0.00618185	-0.0285488	-0.00431599	0.00786098	0.029789	1
cake icing	-0.0159508	-2.64106	0.00603953	-0.0277883	-0.00411329	0.00826921	0.0305325	1
coriander	0.0162251	2.58382	0.00627951	0.00391726	0.028533	0.00977634	0.035046	1
taking the stairs	-0.0173311	-2.57675	0.00672594	-0.0305139	-0.00414823	0.00997837	0.035046	1
fruit	-0.0152707	-2.55226	0.00598318	-0.0269977	-0.00354361	0.0107078	0.0367124	1
beetroot	-0.0150243	-2.49222	0.00602849	-0.0268402	-0.00320851	0.0127002	0.042531	1
avocados	0.0149304	2.36624	0.00630978	0.00256326	0.0272976	0.0179766	0.0588326	1
blue cheese	0.014249	2.34245	0.00608296	0.00232645	0.0261716	0.0191643	0.0613258	1
asparagus	0.0147193	2.33131	0.00631375	0.00234434	0.0270942	0.0197442	0.0618078	1
cigarette smoking	0.0172558	2.27383	0.00758885	0.00238163	0.0321299	0.0229835	0.069798	1
black olives	0.0137956	2.26916	0.00607962	0.00187958	0.0257117	0.023266	0.069798	1
salmon	0.0131588	2.21652	0.00593668	0.00152288	0.0247947	0.0266638	0.0783589	1
plain yogurt	-0.0136435	-2.18062	0.00625668	-0.0259066	-0.00138038	0.0292194	0.0841518	1
chilli pepper	0.013353	2.09092	0.00638619	0.000836065	0.0258699	0.0365443	0.103184	1
cauliflower	-0.0127136	-2.07868	0.0061162	-0.0247014	-0.000725897	0.0376553	0.104276	1
jam	-0.0127176	-2.0483	0.00620885	-0.0248869	-0.000548241	0.0405398	0.110083	1
cabbage	-0.0124931	-2.04079	0.00612169	-0.0244916	-0.000494571	0.0412809	0.110083	1
ice cream	-0.0118444	-1.9646	0.00602894	-0.0236612	-2.77289e-05	0.0494704	0.129522	1
garlic	0.0124924	1.94421	0.00642543	-0.000101456	0.0250862	0.05188	0.133406	1
fried chicken	0.0115524	1.91903	0.00601992	-0.000246615	0.0233515	0.0549901	0.138922	1
honey	0.0115725	1.90153	0.00608589	-0.000355849	0.0235008	0.0572429	0.140343	1
vegetables	-0.0118422	-1.89955	0.0062342	-0.0240612	0.000376833	0.0575018	0.140343	1
soy sauce	0.0118786	1.8762	0.00633118	-0.000530545	0.0242877	0.0606379	0.144525	1
fatty foods	0.0115253	1.87196	0.00615678	-0.000542035	0.0235926	0.0612222	0.144525	1
brussel sprouts	-0.01127	-1.85598	0.00607224	-0.0231716	0.000631639	0.0634669	0.147407	1
cucumber	-0.0103587	-1.71296	0.00604723	-0.0222112	0.00149391	0.0867308	0.197575	1
gherkins	0.0103741	1.70712	0.00607696	-0.00153675	0.0222849	0.0878109	0.197575	1
soft cheese	0.0101435	1.68666	0.00601394	-0.00164385	0.0219308	0.0916799	0.203106	1
cherries	0.0101208	1.65478	0.00611613	-0.00186677	0.0221085	0.0979803	0.213775	1
kiwi fruit	-0.0101312	-1.64242	0.00616848	-0.0222215	0.001959	0.100514	0.216031	1
melon	-0.0100077	-1.63321	0.00612764	-0.0220179	0.00200244	0.102435	0.216922	1
haddock	0.00953838	1.60727	0.0059345	-0.00209325	0.02117	0.108005	0.22438	1
burn of spicy foods	0.0101929	1.60242	0.00636092	-0.00227452	0.0226603	0.109074	0.22438	1
whole grain breakfast cereal	-0.00978676	-1.57486	0.00621437	-0.0219669	0.0023934	0.1153	0.233848	1
broad beans	0.00933026	1.51892	0.00614269	-0.00270941	0.0213699	0.128793	0.257587	1
extra virgin olive oil	0.00931503	1.47436	0.00631801	-0.00306827	0.0216983	0.140396	0.276945	1
spicy foods	0.00923664	1.43887	0.00641935	-0.00334529	0.0218186	0.150197	0.292276	1
cream	-0.00860114	-1.42292	0.00604473	-0.0204488	0.00324653	0.154772	0.296152	1
oranges	-0.00872478	-1.41548	0.00616384	-0.0208059	0.00335635	0.156939	0.296152	1
pears	-0.0086983	-1.41065	0.00616617	-0.020784	0.0033874	0.158359	0.296152	1
sweet foods	-0.00853483	-1.37248	0.00621856	-0.0207232	0.00365355	0.169926	0.31371	1
broccoli	-0.00793959	-1.2564	0.00631931	-0.0203254	0.00444626	0.208981	0.370964	1
aubergine	0.00787842	1.25494	0.00627793	-0.00442632	0.0201832	0.209511	0.370964	1
going to a cafe	-0.00790205	-1.25079	0.00631767	-0.0202847	0.00448057	0.211023	0.370964	1
smoked fish	0.00737702	1.24475	0.00592649	-0.0042389	0.0189929	0.213233	0.370964	1
plums	-0.00748922	-1.24316	0.00602435	-0.0192969	0.0043185	0.21382	0.370964	1
potatoes	-0.00740389	-1.23216	0.00600889	-0.0191813	0.00437354	0.217901	0.373545	1
black pepper	0.00745937	1.21732	0.00612772	-0.00455096	0.0194697	0.223494	0.378492	1
salad dressing	0.00731547	1.21064	0.00604266	-0.00452813	0.0191591	0.226044	0.378492	1
potato crisps	0.00751124	1.20164	0.00625085	-0.00474042	0.0197629	0.229515	0.379887	1
pizza	-0.00749992	-1.19457	0.00627836	-0.0198055	0.00480566	0.232266	0.380072	1
salad leaves	-0.00752026	-1.18332	0.00635521	-0.0199765	0.00493595	0.236691	0.382694	1
cheesecake	-0.00718634	-1.17705	0.00610537	-0.0191529	0.00478017	0.239184	0.382694	1
chips french fries	0.00731362	1.16979	0.00625207	-0.00494043	0.0195677	0.242095	0.383095	1
fried battered fish	-0.00699201	-1.14187	0.00612332	-0.0189937	0.0050097	0.25352	0.396813	1
turnip white	-0.00687842	-1.11027	0.00619527	-0.0190212	0.00526431	0.266892	0.413253	1
mayonnaise	0.00658089	1.09032	0.00603574	-0.00524916	0.0184109	0.275582	0.422168	1
watching television	0.00628493	1.05415	0.0059621	-0.00540077	0.0179706	0.291824	0.440964	1
spinach	-0.00655071	-1.04946	0.00624199	-0.018785	0.0056836	0.293976	0.440964	1
baked steamed fish	0.00623466	1.04259	0.00597996	-0.00548607	0.0179554	0.297147	0.441125	1
coffee without sugar	0.00595514	1.00333	0.00593538	-0.00567819	0.0175885	0.31571	0.463901	1
dark chocolate	0.00591901	0.985141	0.00600829	-0.00585724	0.0176953	0.324563	0.468043	1
whole milk	-0.00606581	-0.984191	0.00616325	-0.0181458	0.00601415	0.32503	0.468043	1
liver	0.0058658	0.968474	0.00605675	-0.00600542	0.017737	0.332816	0.474062	1
dairy products	-0.00598073	-0.962085	0.00621643	-0.0181649	0.00620347	0.336015	0.474062	1
brown rice	-0.00590733	-0.951092	0.00621111	-0.0180811	0.00626644	0.341566	0.474062	1
apples	-0.00592089	-0.949493	0.00623584	-0.0181431	0.00630136	0.342378	0.474062	1
wholemeal bread	-0.00565616	-0.902123	0.00626983	-0.017945	0.00663271	0.366999	0.503314	1
apple juice	0.00514356	0.83851	0.00613417	-0.0068794	0.0171665	0.401751	0.545775	1
pasta	-0.00497669	-0.796076	0.00625153	-0.0172297	0.0072763	0.425994	0.571668	1
bolognese sauce	0.00490131	0.791342	0.00619366	-0.00723827	0.0170409	0.428751	0.571668	1
butternut squash	0.00484978	0.739564	0.00655763	-0.00800317	0.0177027	0.459571	0.604834	1
mackerel	-0.00446881	-0.735525	0.00607568	-0.0163771	0.00743952	0.462026	0.604834	1
white rice	-0.00411348	-0.675484	0.00608968	-0.0160493	0.0078223	0.499374	0.647837	1
herring	0.00417148	0.660904	0.00631177	-0.00819959	0.0165425	0.508679	0.652444	1
regular nondiet fizzy drinks	0.00401549	0.655755	0.00612346	-0.00798649	0.0160175	0.511987	0.652444	1
strawberries	-0.0038195	-0.626147	0.00610001	-0.0157755	0.00813651	0.531224	0.67102	1
curry	0.00395936	0.613249	0.00645636	-0.00869511	0.0166138	0.539717	0.675819	1
bitter foods	0.00349557	0.556205	0.00628469	-0.00882241	0.0158136	0.578075	0.717611	1
dried fruit	-0.00307604	-0.504913	0.00609223	-0.0150168	0.00886473	0.613624	0.75523	1
orange juice	-0.00287128	-0.473859	0.00605935	-0.0147476	0.00900505	0.635604	0.775652	1
croissant	0.0025563	0.428359	0.00596766	-0.00914032	0.0142529	0.668393	0.79912	1
marzipan	0.00258046	0.42731	0.00603883	-0.00925566	0.0144166	0.669156	0.79912	1
white bread	-0.0025946	-0.424118	0.00611763	-0.0145852	0.00939596	0.671483	0.79912	1
raw carrots	-0.0025155	-0.404605	0.00621717	-0.0147011	0.00967015	0.685771	0.809434	1
tea with sugar	-0.00248528	-0.386974	0.00642235	-0.0150731	0.0101025	0.698778	0.814407	1
tomato ketchup	0.00234264	0.383425	0.00610978	-0.00963252	0.0143178	0.701408	0.814407	1
hard cheese	-0.00233448	-0.375959	0.00620941	-0.0145049	0.00983596	0.706951	0.814407	1
savoury biscuits	-0.0021824	-0.36631	0.00595779	-0.0138597	0.00949487	0.714137	0.816156	1
vinegar	-0.00208365	-0.341239	0.00610611	-0.0140516	0.00988434	0.732926	0.824822	1
goats cheese	-0.00206878	-0.334416	0.00618623	-0.0141938	0.0100562	0.738068	0.824822	1
exercising with others	-0.00211502	-0.33331	0.0063455	-0.0145522	0.0103222	0.738903	0.824822	1
lager	-0.00182802	-0.293648	0.0062252	-0.0140294	0.0103734	0.769029	0.851848	1
cod	-0.00166381	-0.278049	0.00598387	-0.0133922	0.0100646	0.780977	0.853535	1
tea without sugar	0.00169894	0.276187	0.00615143	-0.0103579	0.0137557	0.782407	0.853535	1
grapefruit	0.00136985	0.222045	0.00616926	-0.0107219	0.0134616	0.824281	0.892454	1
aniseed	0.00105739	0.173284	0.00610204	-0.0109026	0.0130174	0.862429	0.92657	1
bitter ale	-0.00113166	-0.161388	0.00701207	-0.0148753	0.012612	0.871789	0.92657	1
onions	-0.000928078	-0.147967	0.00627219	-0.0132216	0.0113654	0.88237	0.92657	1
sardines	0.000882149	0.147312	0.0059883	-0.0108549	0.0126192	0.882887	0.92657	1
going to the pub	-0.00086329	-0.140156	0.0061595	-0.0129359	0.0112093	0.888538	0.92657	1
tinned tuna	0.000808767	0.132744	0.00609269	-0.0111329	0.0127504	0.894397	0.92657	1
fresh tomatoes	-0.000799311	-0.0923306	0.00865705	-0.0177671	0.0161685	0.926436	0.952906	1
coffee with sugar	-0.000501719	-0.0802364	0.00625301	-0.0127576	0.0117542	0.93605	0.954766	1
eggs	-0.000447567	-0.0733786	0.00609942	-0.0124024	0.0115073	0.941505	0.954766	1
mushrooms	0.000294756	0.0490442	0.00601	-0.0114849	0.0120744	0.960884	0.967604	1
lentils beans	0.000107291	0.016948	0.00633063	-0.0123007	0.0125153	0.986478	0.986478	1

### Sheet: Supplamentary Table 6
Supplamentary Table 6: Associations Between Preferences and the Odds Ratio of Parkinson's Disease Diagnosis
Preference	Effect Size	t-value	Bootstrap Standard Deviation	Effect Size Lower CI	Effect Size Upper CI	p-value	FDR p-value	Bonferroni p-value	Odds Ratio Lower CI	Odds Ratio Upper CI	Odds Ratio
taking the stairs	-0.399972	-10.8711	0.0367921	-0.472085	-0.32786	1.62508e-27	2.34012e-25	2.34012e-25	0.623701	0.720464	0.670339
salad leaves	-0.296963	-8.26608	0.0359255	-0.367377	-0.226549	2.22045e-16	1.59872e-14	3.19744e-14	0.692548	0.79728	0.743071
working up a sweat	-0.355953	-7.67202	0.0463962	-0.44689	-0.265016	1.70974e-14	8.20677e-13	2.46203e-12	0.639614	0.767193	0.700505
exercising alone	-0.317726	-7.21228	0.0440534	-0.40407	-0.231381	5.53113e-13	1.99121e-11	7.96483e-11	0.667597	0.793437	0.727802
vegetables	-0.222424	-6.23581	0.0356688	-0.292334	-0.152513	4.5081e-10	1.29833e-08	6.49166e-08	0.746519	0.858548	0.800576
spirits	-0.283085	-6.14517	0.0460662	-0.373374	-0.192795	8.01046e-10	1.92251e-08	1.15351e-07	0.688407	0.824651	0.753456
red wine	-0.257806	-5.7951	0.0444869	-0.345	-0.170611	6.84359e-09	1.40782e-07	9.85477e-07	0.70822	0.843149	0.772745
onions	-0.203285	-5.65362	0.0359567	-0.27376	-0.13281	1.57422e-08	2.8336e-07	2.26688e-06	0.760514	0.875631	0.816045
lentils beans	-0.227202	-5.58178	0.0407042	-0.306982	-0.147422	2.38537e-08	3.81659e-07	3.43493e-06	0.735664	0.86293	0.79676
sweet coffee house drinks	0.222902	5.14751	0.0433029	0.138029	0.307776	2.6434e-07	3.80649e-06	3.80649e-05	1.14801	1.3604	1.2497
cucumber	-0.202032	-4.98439	0.040533	-0.281477	-0.122588	6.22363e-07	8.1473e-06	8.96203e-05	0.754668	0.884628	0.817069
cake icing	0.243313	4.89619	0.0496943	0.145912	0.340714	9.78274e-07	1.17393e-05	0.000140871	1.15709	1.40595	1.27547
cheesecake	0.252631	4.81258	0.0524939	0.149743	0.355519	1.49159e-06	1.54306e-05	0.000214789	1.16154	1.42692	1.28741
cabbage	-0.189061	-4.81143	0.0392941	-0.266077	-0.112044	1.50019e-06	1.54306e-05	0.000216028	0.76638	0.894005	0.827736
eggs	-0.177159	-4.53017	0.0391064	-0.253808	-0.10051	5.89871e-06	5.3461e-05	0.000849415	0.775841	0.904376	0.837647
sweet foods	0.225227	4.52869	0.0497334	0.12775	0.322705	5.94011e-06	5.3461e-05	0.000855376	1.13627	1.38086	1.25261
biscuits	0.236887	4.4417	0.0533325	0.132355	0.341419	8.9322e-06	7.30961e-05	0.00128624	1.14151	1.40694	1.2673
regular nondiet fizzy drinks	0.200228	4.43682	0.0451287	0.111776	0.28868	9.13701e-06	7.30961e-05	0.00131573	1.11826	1.33467	1.22168
ice cream	0.251106	4.22232	0.0594712	0.134543	0.36767	2.41964e-05	0.000183383	0.00348428	1.14401	1.44437	1.28545
cauliflower	-0.166891	-4.09288	0.0407759	-0.246812	-0.0869701	4.26304e-05	0.000306939	0.00613877	0.781288	0.916705	0.846292
turnip white	-0.186891	-4.0658	0.0459665	-0.276985	-0.0967964	4.78955e-05	0.000328426	0.00689694	0.758066	0.907741	0.829534
sardines	-0.178625	-3.95267	0.045191	-0.2672	-0.0900507	7.73246e-05	0.000506124	0.0111347	0.76552	0.913885	0.836419
spinach	-0.165146	-3.86108	0.0427718	-0.248978	-0.0813128	0.00011294	0.000705596	0.0162633	0.779597	0.921905	0.84777
black pepper	-0.159574	-3.85119	0.0414349	-0.240786	-0.0783613	0.000117599	0.000705596	0.0169343	0.78601	0.92463	0.852507
milk chocolate	0.189178	3.83009	0.0493926	0.0923687	0.285988	0.000128154	0.000738169	0.0184542	1.09677	1.33108	1.20826
broccoli	-0.139808	-3.71708	0.0376123	-0.213528	-0.0660878	0.000201623	0.00111668	0.0290338	0.807729	0.936049	0.869525
raw carrots	-0.157864	-3.63148	0.0434709	-0.243067	-0.0726606	0.000281911	0.00150353	0.0405952	0.784219	0.929916	0.853966
cake	0.19107	3.57816	0.053399	0.0864081	0.295732	0.000346146	0.00178018	0.049845	1.09025	1.34411	1.21054
whisky	-0.169715	-3.49848	0.0485112	-0.264797	-0.0746333	0.000468077	0.00232424	0.0674031	0.767362	0.928084	0.843905
broad beans	-0.151225	-3.39434	0.0445522	-0.238547	-0.0639028	0.000688156	0.00330315	0.0990944	0.787771	0.938096	0.859654
fresh tomatoes	-0.126907	-3.36332	0.0377326	-0.200863	-0.0529509	0.000770333	0.00350871	0.110928	0.818025	0.948427	0.880816
extra virgin olive oil	-0.143867	-3.35998	0.0428178	-0.22779	-0.0599438	0.000779714	0.00350871	0.112279	0.796292	0.941817	0.866003
hard cheese	-0.13523	-3.33816	0.0405104	-0.214631	-0.0558298	0.000843594	0.00362897	0.121477	0.806839	0.9457	0.873515
bitter ale	-0.182931	-3.33383	0.0548712	-0.290479	-0.0753834	0.000856841	0.00362897	0.123385	0.747906	0.927388	0.832826
mushrooms	-0.132787	-3.32032	0.0399924	-0.211172	-0.0544024	0.00089939	0.00370035	0.129512	0.809634	0.947051	0.875651
marzipan	0.165577	3.2901	0.0503257	0.0669384	0.264215	0.00100177	0.00400708	0.144255	1.06923	1.30241	1.18007
chilli pepper	-0.143838	-3.16242	0.0454836	-0.232986	-0.0546905	0.00156497	0.0060907	0.225356	0.792165	0.946778	0.866028
pears	-0.141456	-3.11948	0.045346	-0.230334	-0.0525777	0.00181211	0.00686694	0.260944	0.794268	0.948781	0.868093
asparagus	-0.134416	-3.01084	0.044644	-0.221918	-0.0469138	0.00260575	0.00962122	0.375227	0.800981	0.95417	0.874226
jam	0.143889	2.949	0.0487923	0.0482555	0.239522	0.00318861	0.011479	0.45916	1.04944	1.27064	1.15476
going to the pub	-0.136784	-2.9365	0.0465807	-0.228082	-0.0454862	0.00331991	0.0116602	0.478068	0.796059	0.955533	0.872158
bitter foods	-0.137942	-2.91946	0.0472492	-0.23055	-0.0453335	0.00350701	0.012024	0.505009	0.794097	0.955679	0.871149
beetroot	-0.121849	-2.82104	0.043193	-0.206508	-0.037191	0.00478748	0.0160325	0.689397	0.81342	0.963492	0.885282
brown rice	-0.116196	-2.7548	0.0421796	-0.198868	-0.0335242	0.00587365	0.0192229	0.845806	0.819658	0.967031	0.890301
apple juice	0.146954	2.74309	0.0535723	0.041952	0.251956	0.00608721	0.0194791	0.876558	1.04284	1.28654	1.1583
avocados	-0.124111	-2.69202	0.0461034	-0.214474	-0.0337485	0.00710303	0.0222356	1	0.806966	0.966815	0.883282
white wine	-0.122801	-2.66237	0.0461247	-0.213205	-0.0323966	0.00776018	0.0237656	1	0.80799	0.968123	0.88444
cod	-0.115716	-2.64617	0.0437297	-0.201426	-0.0300061	0.0081418	0.0237656	1	0.817564	0.97044	0.890728
haddock	-0.110975	-2.6433	0.0419836	-0.193263	-0.0286874	0.00821122	0.0237656	1	0.824265	0.97172	0.894961
plums	-0.129186	-2.64162	0.0489041	-0.225038	-0.0333342	0.00825195	0.0237656	1	0.798486	0.967215	0.87881
grapefruit	-0.114945	-2.57835	0.044581	-0.202324	-0.0275667	0.00992836	0.028033	1	0.81683	0.97281	0.891415
smoked fish	-0.117671	-2.55873	0.0459882	-0.207808	-0.0275346	0.0105066	0.0290952	1	0.812363	0.972841	0.888988
beef steak	-0.113824	-2.47212	0.0460431	-0.204069	-0.0235797	0.0134326	0.036496	1	0.815406	0.976696	0.892415
mackerel	-0.110983	-2.45342	0.045236	-0.199645	-0.0223205	0.0141516	0.0377377	1	0.819021	0.977927	0.894954
whole milk	0.11534	2.43239	0.0474183	0.0223998	0.20828	0.015001	0.0392754	1	1.02265	1.23156	1.12225
garlic	-0.096989	-2.37394	0.0408557	-0.177066	-0.0169118	0.0176009	0.0452594	1	0.837724	0.98323	0.907566
shellfish other than prawns	-0.109993	-2.30143	0.0477934	-0.203669	-0.0163183	0.0213686	0.0539839	1	0.815733	0.983814	0.89584
lager	-0.10595	-2.18254	0.0485445	-0.201097	-0.0108029	0.0290718	0.0718141	1	0.817833	0.989255	0.89947
whole grain breakfast cereal	-0.0925141	-2.17572	0.0425211	-0.175856	-0.00917264	0.029578	0.0718141	1	0.838739	0.990869	0.911636
prawns	-0.100968	-2.17114	0.0465045	-0.192117	-0.00981885	0.0299225	0.0718141	1	0.825211	0.990229	0.903962
wholemeal bread	-0.0866372	-2.16443	0.0400277	-0.165091	-0.00818293	0.030433	0.0718419	1	0.847816	0.99185	0.91701
aubergine	-0.103806	-2.14911	0.0483015	-0.198477	-0.0091345	0.0316272	0.0734566	1	0.819979	0.990907	0.901401
potatoes	-0.0955277	-1.96921	0.0485108	-0.190609	-0.000446669	0.0489313	0.111843	1	0.826456	0.999553	0.908893
lemons	-0.0895281	-1.95117	0.0458843	-0.179461	0.000405217	0.0510391	0.114838	1	0.83572	1.00041	0.914363
coffee without sugar	-0.0884678	-1.94341	0.0455218	-0.177691	0.000754987	0.0519682	0.11513	1	0.837201	1.00076	0.915333
brussel sprouts	-0.0861791	-1.91701	0.0449549	-0.174291	0.00193244	0.0552383	0.119667	1	0.840053	1.00193	0.91743
pizza	0.0939923	1.91356	0.049119	-0.00228105	0.190266	0.0556784	0.119667	1	0.997722	1.20957	1.09855
adding salt to foods	-0.0897308	-1.90234	0.0471687	-0.182181	0.00271988	0.0571293	0.12098	1	0.83345	1.00272	0.914177
herring	-0.0888729	-1.86319	0.0476992	-0.182363	0.00461766	0.0624374	0.127653	1	0.833298	1.00463	0.914962
fruit	-0.0820911	-1.8601	0.0441327	-0.168591	0.00440901	0.0628741	0.127653	1	0.844854	1.00442	0.921188
spicy foods	-0.0851362	-1.85963	0.0457812	-0.174867	0.00459497	0.0629398	0.127653	1	0.839568	1.00461	0.918387
baked steamed fish	-0.0799641	-1.81807	0.0439829	-0.166171	0.00624242	0.0690555	0.138111	1	0.846902	1.00626	0.923149
bicycling	-0.0893048	-1.79522	0.0497458	-0.186807	0.00819705	0.0726207	0.143252	1	0.829604	1.00823	0.914567
orange juice	0.088161	1.76097	0.050064	-0.00996438	0.186286	0.0782463	0.152263	1	0.990085	1.20477	1.09216
apples	-0.0776513	-1.74413	0.0445216	-0.164914	0.00961096	0.0811391	0.155787	1	0.847967	1.00966	0.925287
fried chicken	0.0887357	1.71314	0.0517971	-0.0127867	0.190258	0.0866894	0.164254	1	0.987295	1.20956	1.09279
burn of spicy foods	-0.0845423	-1.70633	0.0495463	-0.181653	0.0125685	0.0879492	0.164476	1	0.833891	1.01265	0.918933
horseradish wasabi	-0.0821571	-1.67271	0.0491161	-0.178425	0.0141105	0.0943864	0.173468	1	0.836587	1.01421	0.921127
cereal granola bar	0.0832664	1.66876	0.0498971	-0.0145319	0.181065	0.0951667	0.173468	1	0.985573	1.19849	1.08683
kiwi fruit	-0.0741639	-1.66168	0.0446318	-0.161642	0.0133144	0.0965787	0.173842	1	0.850746	1.0134	0.92852
white rice	-0.0732919	-1.64693	0.0445022	-0.160516	0.0139325	0.0995758	0.177024	1	0.851704	1.01403	0.92933
vinegar	-0.0755354	-1.63986	0.0460621	-0.165817	0.0147462	0.101036	0.177267	1	0.847201	1.01486	0.927247
aniseed	-0.0786071	-1.63441	0.048095	-0.172873	0.0156591	0.102175	0.177267	1	0.841244	1.01578	0.924403
cream	0.0836154	1.57411	0.0531192	-0.0204983	0.187729	0.115465	0.195936	1	0.97971	1.20651	1.08721
coriander	-0.0710384	-1.57328	0.0451531	-0.159539	0.0174617	0.115657	0.195936	1	0.852537	1.01762	0.931426
butter on bread	-0.0681187	-1.53879	0.0442678	-0.154884	0.0186462	0.123859	0.207392	1	0.856515	1.01882	0.93415
dark chocolate	-0.0744756	-1.52923	0.0487015	-0.16993	0.0209793	0.12621	0.2089	1	0.843723	1.0212	0.92823
tea with sugar	0.0659944	1.5157	0.0435405	-0.019345	0.151334	0.129598	0.212069	1	0.980841	1.16338	1.06822
croissant	0.0740337	1.47964	0.0500351	-0.024035	0.172102	0.138973	0.224855	1	0.976251	1.1878	1.07684
black olives	-0.0661914	-1.376	0.0481041	-0.160475	0.0280926	0.168823	0.270117	1	0.851739	1.02849	0.935952
green olives	-0.0627082	-1.32647	0.0472744	-0.155366	0.0299497	0.184686	0.29225	1	0.856102	1.0304	0.939217
red meat	-0.0594638	-1.27991	0.0464595	-0.150524	0.0315967	0.20058	0.310602	1	0.860257	1.0321	0.94227
liver	-0.0613611	-1.27421	0.048156	-0.155747	0.0330247	0.20259	0.310602	1	0.855776	1.03358	0.940484
salad dressing	0.0605791	1.27375	0.0475596	-0.0326378	0.153796	0.202754	0.310602	1	0.967889	1.16625	1.06245
plain yogurt	-0.0548146	-1.21673	0.0450507	-0.143114	0.0334847	0.223708	0.339095	1	0.866655	1.03405	0.946661
burgers meat	0.0590322	1.19093	0.0495682	-0.0381214	0.156186	0.233683	0.350525	1	0.962596	1.16904	1.06081
bolognese sauce	0.058062	1.17198	0.0495417	-0.0390398	0.155164	0.241206	0.355808	1	0.961712	1.16785	1.05978
coffee with sugar	0.0518678	1.16964	0.044345	-0.0350485	0.138784	0.242147	0.355808	1	0.965559	1.14888	1.05324
oranges	-0.0528202	-1.11271	0.04747	-0.145861	0.0402209	0.265836	0.38667	1	0.864277	1.04104	0.948551
lamb	-0.0529436	-1.10212	0.0480379	-0.147098	0.0412106	0.27041	0.389391	1	0.863209	1.04207	0.948433
honey	0.0535827	1.05346	0.0508637	-0.0461101	0.153276	0.292134	0.416507	1	0.954937	1.16565	1.05504
butternut squash	-0.0495084	-1.04326	0.0474552	-0.142521	0.0435039	0.296828	0.419051	1	0.86717	1.04446	0.951697
going to a cafe	0.052049	1.01326	0.0513678	-0.048632	0.15273	0.310938	0.434709	1	0.952532	1.16501	1.05343
tomato ketchup	-0.0438483	-1.00118	0.0437965	-0.129689	0.0419928	0.31674	0.438564	1	0.878368	1.04289	0.957099
watching television	0.0472921	0.966967	0.0489076	-0.0485669	0.143151	0.333562	0.457457	1	0.952594	1.1539	1.04843
exercising with others	0.0415773	0.876962	0.0474106	-0.0513475	0.134502	0.380509	0.512128	1	0.949949	1.14397	1.04245
gherkins	-0.043373	-0.8723	0.0497226	-0.140829	0.0540833	0.383047	0.512128	1	0.868637	1.05557	0.957554
diet fizzy drinks	0.0404833	0.866406	0.0467255	-0.0510987	0.132065	0.386269	0.512128	1	0.950185	1.14118	1.04131
cherries	-0.0438552	-0.863885	0.0507651	-0.143355	0.0556444	0.387653	0.512128	1	0.866446	1.05722	0.957092
tinned tuna	0.0389389	0.841941	0.046249	-0.0517092	0.129587	0.399823	0.523404	1	0.949605	1.13836	1.03971
pork chop	-0.0373346	-0.782383	0.0477191	-0.130864	0.0561948	0.433991	0.563015	1	0.877337	1.0578	0.963354
soft cheese	0.0326079	0.672859	0.0484616	-0.0623769	0.127593	0.501038	0.644192	1	0.939529	1.13609	1.03315
roast chicken	0.03126	0.656297	0.0476309	-0.0620966	0.124617	0.511634	0.650252	1	0.939792	1.13271	1.03175
melon	-0.0292367	-0.646889	0.0451958	-0.11782	0.059347	0.517705	0.650252	1	0.888856	1.06114	0.971187
salmon	-0.0292757	-0.638438	0.0458551	-0.119152	0.0606004	0.523189	0.650252	1	0.887673	1.06247	0.971149
fatty foods	0.0304867	0.633158	0.0481502	-0.0638877	0.124861	0.526631	0.650252	1	0.93811	1.13299	1.03096
corn flakes	0.0294128	0.63056	0.0466456	-0.0620126	0.120838	0.52833	0.650252	1	0.939871	1.12844	1.02985
bananas	-0.0268033	-0.613848	0.0436645	-0.112386	0.058779	0.539317	0.6534	1	0.893699	1.06054	0.973553
savoury biscuits	-0.0279812	-0.612871	0.0456559	-0.117467	0.0615044	0.539963	0.6534	1	0.88917	1.06344	0.972407
dried fruit	-0.027852	-0.579808	0.0480365	-0.122003	0.0662996	0.562045	0.674454	1	0.885145	1.06855	0.972532
salty pretzels	0.0844729	0.571928	0.147699	-0.205016	0.373962	0.567372	0.67522	1	0.814634	1.45348	1.08814
pasta	-0.0241816	-0.530913	0.0455471	-0.113454	0.0650908	0.59548	0.702861	1	0.892745	1.06726	0.976108
chicken	-0.0201496	-0.466999	0.0431471	-0.104718	0.0644186	0.640501	0.74454	1	0.900579	1.06654	0.980052
curry	0.0206614	0.466118	0.0443266	-0.0662187	0.107542	0.641132	0.74454	1	0.935926	1.11354	1.02088
bacon	-0.0223223	-0.455745	0.0489799	-0.118323	0.0736783	0.648574	0.747157	1	0.888409	1.07646	0.977925
tea without sugar	-0.0183903	-0.411175	0.0447263	-0.106054	0.0692733	0.680945	0.778223	1	0.899376	1.07173	0.981778
sausages meat	0.0204274	0.400722	0.0509766	-0.0794868	0.120342	0.688626	0.780804	1	0.92359	1.12788	1.02064
barbequed or grilled meat	-0.0154764	-0.322156	0.0480401	-0.109635	0.0786821	0.747335	0.840752	1	0.896161	1.08186	0.984643
ham	-0.0115648	-0.23406	0.0494098	-0.108408	0.0852784	0.814939	0.909699	1	0.897261	1.08902	0.988502
soy sauce	-0.0101552	-0.213685	0.0475244	-0.103303	0.0829926	0.830793	0.916752	1	0.901854	1.08653	0.989896
salty foods	-0.00954907	-0.209259	0.0456327	-0.0989891	0.079891	0.834246	0.916752	1	0.905753	1.08317	0.990496
skimmed milk	0.0091416	0.201438	0.0453816	-0.0798064	0.0980896	0.840356	0.916752	1	0.923295	1.10306	1.00918
potato crisps	-0.00899819	-0.180955	0.049726	-0.106461	0.0884648	0.856403	0.927233	1	0.89901	1.0925	0.991042
porridge	-0.00709335	-0.155092	0.0457363	-0.0967365	0.0825497	0.876749	0.935468	1	0.907795	1.08605	0.992932
mayonnaise	0.00705837	0.146668	0.0481247	-0.0872661	0.101383	0.883394	0.935468	1	0.916433	1.1067	1.00708
chips french fries	0.00712286	0.142157	0.0501057	-0.0910843	0.10533	0.886956	0.935468	1	0.912941	1.11108	1.00715
white bread	0.00632155	0.138312	0.0457048	-0.0832599	0.095903	0.889994	0.935468	1	0.920112	1.10065	1.00634
fried battered fish	-0.00597589	-0.116764	0.0511793	-0.106287	0.0943354	0.907047	0.94216	1	0.899166	1.09893	0.994042
dairy products	-0.00555959	-0.113737	0.0488809	-0.101366	0.0902471	0.909446	0.94216	1	0.903602	1.09444	0.994456
cigarette smoking	-0.00343609	-0.061376	0.0559843	-0.113165	0.106293	0.95106	0.978233	1	0.893003	1.11215	0.99657
blue cheese	-0.00249463	-0.0518953	0.0480705	-0.0967129	0.0917236	0.958612	0.979008	1	0.907817	1.09606	0.997508
goats cheese	0.00157106	0.0332958	0.0471848	-0.0909112	0.0940533	0.973439	0.987149	1	0.913099	1.09862	1.00157
salami	0.000549792	0.011222	0.0489924	-0.0954752	0.0965748	0.991046	0.994051	1	0.908941	1.10139	1.00055
strawberries	0.000341024	0.0074555	0.0457413	-0.0893119	0.0899939	0.994051	0.994051	1	0.91456	1.09417	1.00034

### Sheet: Supplamentary Table 7
Supplamentary Table 7: Lower-Dmensional Space Factor Loading
Preference	Factor 1	Factor 2	Factor 3	Factor 4	Factor 5	Factor 6	Factor 7	Factor 8	Factor 9	Factor 10	Factor 11	Factor 12	Factor 13	Factor 14	Factor 15	Factor 16	Factor 17	Factor 18	Factor 19	Factor 20
Liking for tomato ketchup	0.174621	0.077212	0.088111	0.448124	0.0380366	0.104598	-0.0218752	0.00235696	0.0542121	0.0275635	0.0460188	-0.0135931	-0.0128263	0.116413	0.0692739	0.152603	-0.0468512	-0.127112	-0.0147802	0.0963977
Liking for prawns	0.224074	-0.0121689	0.112666	0.508954	0.0835769	0.00829931	0.0954743	0.25964	0.092651	-0.0104996	-0.0331632	-0.0146523	0.0144281	-0.139871	-0.00479608	0.111388	-0.0085945	0.0468312	-0.0476807	0.153727
Liking for shellfish other than prawns	0.173923	-0.0895174	0.094209	0.481507	0.147416	0.0157439	0.15149	0.275234	0.0889072	-0.0139674	0.020723	0.0366849	0.0749975	-0.122716	-0.0639875	0.0798642	0.00413654	0.184203	-0.0287407	0.116055
Liking for smoked fish	0.148028	0.00748188	0.0799441	0.66492	0.124522	0.0646916	0.073752	0.059498	0.101452	0.0280703	0.0181284	0.0886348	0.0611226	0.025024	-0.00577723	0.0113817	-0.0246611	0.0569063	0.0553636	-0.0638057
Liking for herring	0.111374	-0.0563899	0.0782893	0.634081	0.107326	0.0766818	0.0898272	0.0496711	0.0472051	0.000534318	0.0698834	0.0312421	0.10168	0.0600638	-0.073755	0.0397547	0.0281133	0.294054	0.0892889	-0.0635142
Liking for mackerel	0.0987273	-0.0425415	0.0931372	0.720876	0.0995684	0.0886311	0.0562303	0.0642261	0.0585015	0.0248057	0.0810011	0.0117447	0.0625128	0.0589492	-0.0275672	0.0250372	-0.00889405	0.181582	0.0278762	-0.070005
Liking for sardines	0.119345	-0.054005	0.112444	0.658377	0.0785139	0.0854714	0.0657904	0.0588718	0.0615497	0.00524218	0.0509473	-0.00942408	0.0871109	0.0617083	-0.0507182	0.0612975	0.019944	0.232437	0.0244779	-0.0568819
Liking for cod	0.22725	0.0268229	0.10474	0.675873	-0.00317962	0.122493	0.0143222	-0.0799193	-0.0175054	0.010994	0.0287406	-0.0196186	-0.00714413	0.055881	0.0756696	-0.0161658	0.0688033	-0.181042	-0.0165737	0.024427
Liking for haddock	0.179742	0.00356721	0.11895	0.743112	0.0219042	0.133926	0.0259279	-0.0430613	0.0102762	0.0357866	0.00960449	0.00161117	0.00334741	0.0554426	0.0524773	-0.0241237	0.0468209	-0.126723	-0.00325743	-0.0388246
Liking for baked steamed fish	0.10486	-0.0269569	0.137722	0.734948	0.00839064	0.164661	-0.00953811	0.0666021	0.01381	0.0372204	0.055413	-0.0150892	-0.00790595	0.0851382	-5.63657e-05	-0.0350543	0.0125123	-0.165412	-0.0242255	-0.0205888
Liking for salmon	0.133557	0.0203901	0.128821	0.683082	-0.0298693	0.0696309	0.00257237	0.135214	0.0449581	0.060488	0.0265687	-0.0505284	-0.00664264	0.0188373	-0.0224952	-0.0220061	-0.0117935	-0.183314	-0.0216685	-0.0111756
Liking for eggs	0.192741	0.114478	0.143257	0.185731	0.00849216	0.160523	0.0185064	0.00389436	0.154836	-0.00293958	0.0302408	-0.0129677	-0.0510735	0.0613309	0.109888	0.101958	0.198231	-0.0894034	-0.0885488	0.00389414
Liking for liver	0.439223	-0.0309302	0.0531384	0.254932	0.0190921	0.154447	0.0703094	-0.0109114	0.0665305	-0.0294856	-0.0359979	-0.0236211	0.0284285	0.0480191	-0.124759	0.0287989	0.0718907	0.206508	-0.00214018	-0.0171905
Liking for curry	0.0639687	0.0864643	0.0183661	0.0343584	0.735458	0.0473646	0.11153	0.0461582	0.0461048	0.00479626	0.0349822	-0.00944964	0.022665	0.0402023	0.0982323	0.0154773	0.00625601	-0.00568711	-0.0151733	0.0794637
Liking for burn of spicy foods	0.069998	-0.0034964	-0.038153	0.0258079	0.745837	0.006344	0.150799	-0.0431851	0.0259024	-0.00159481	0.0805504	0.0817154	0.0334366	-0.0105661	-0.0257018	-0.0368362	0.0313008	0.043937	0.042056	0.0813032
Liking for chili pepper	0.0318003	-0.0347487	0.0221566	0.0360293	0.789596	0.0640895	0.140844	0.0375013	0.0197142	0.0199136	0.107785	0.0612411	0.0512936	0.0068538	-0.00757513	0.0108897	0.00417667	0.00371021	0.0234321	0.0425265
Liking for spicy foods	0.0552429	0.0243968	0.0113107	0.0339673	0.886244	0.0224154	0.123958	0.0149656	0.047415	0.0150959	0.0500577	0.0294804	0.0229117	-0.00618215	0.0321678	-0.0333603	0.0061069	-0.0137418	-0.00502614	0.0641958
Liking for honey	0.0227825	0.226731	0.162132	0.124894	0.0508933	0.0180929	0.0891987	0.148166	0.0577037	-0.0911371	0.0492827	-0.0458776	0.122689	0.219998	-0.107745	0.0907681	0.15391	0.0674841	0.0802798	-0.124111
Liking for marzipan	0.0195122	0.3604	0.0944883	0.0341524	0.0300285	0.0335037	0.0527582	0.051041	0.0715554	0.0338672	-0.0629854	0.0397395	0.0758641	0.09724	-0.224933	0.0131175	-0.00159035	0.0821344	0.0428669	-0.141504
Liking for grapefruit	0.0187734	0.0354806	0.329282	0.0477784	0.12293	0.0715904	0.0919203	0.0324596	0.0704824	0.0635954	0.0902917	0.107889	-0.00267323	-0.004705	-0.0937938	0.0105539	0.0311038	-0.0256428	0.252836	-0.0688553
Liking for aniseed	0.00812363	0.0736052	0.149948	0.0529472	0.203802	0.0769629	0.0984036	0.0492281	0.00437627	-0.0025554	0.0284246	0.142084	0.0769846	0.12696	-0.146186	0.0638031	0.0122538	0.0961764	0.0403075	-0.0138368
Liking for dark chocolate	0.00279104	0.0921054	0.123516	0.085106	0.0784039	0.038554	0.163588	0.0729964	0.0964176	0.0743846	0.0420915	0.046079	0.052223	0.13571	-0.099605	-0.0257707	0.00431824	0.0174184	0.0484314	-0.17915
Liking for hard cheese	0.0908323	0.161785	0.107092	0.0755346	0.0910833	0.0940436	0.0733284	-0.0381756	0.596452	0.0436979	-0.00762044	0.0676332	0.0191738	0.0316263	0.0994719	0.0577282	0.0696003	-0.0293334	-0.00931276	-0.0349827
Liking for soft cheese	0.0690927	0.165528	0.106006	0.100042	0.095557	0.0665151	0.0713289	0.190863	0.588682	0.0270665	-0.0235111	0.0647931	0.0597742	0.0570373	0.00373628	0.102387	0.092131	-0.00730983	0.0274912	0.0302726
Liking for blue cheese	0.0534239	-0.0322524	0.038001	0.157014	0.198209	0.0678761	0.214463	0.103056	0.467586	0.0442616	0.0043914	0.0576941	0.231502	0.014921	-0.0872765	0.0393375	0.0395478	0.150805	0.029799	-0.0308246
Liking for goats cheese	-0.0140137	-0.00124002	0.0900482	0.114822	0.115808	0.0621915	0.0738063	0.215254	0.423811	0.0503969	0.0555816	0.037794	0.115848	0.111436	-0.0834571	0.0360127	0.0379672	0.0349837	-0.00841102	-0.020638
Liking for mayonnaise	0.12213	0.231551	0.00976104	0.0821374	0.0798456	0.0699949	0.0407449	0.212008	0.190477	0.00297447	-0.0451949	0.0497117	0.00929876	-0.0124607	0.0947068	0.418663	0.0966276	-0.0511976	0.0201468	0.02314
Liking for salad dressing	0.0833024	0.181531	0.0963922	0.0710385	0.139844	0.112934	0.0532586	0.125263	0.130368	-0.0232732	-0.00757122	0.0633293	0.0503263	-0.00109958	0.0677986	0.504158	0.0203948	-0.0404223	0.0441038	0.0141143
Liking for soy sauce	0.0878522	0.115895	0.07018	0.092994	0.367665	0.0687167	0.100476	0.190842	0.0771477	-0.0188858	0.0237431	0.193285	0.0361666	0.068308	0.0661196	0.223719	-0.05505	0.0297159	0.036764	0.0161142
Liking for vinegar	0.0902194	0.100305	0.120338	0.0322526	0.24587	0.112128	0.0705312	-0.10975	0.0248913	-0.0164682	0.0514009	0.213179	0.0474754	0.0156985	0.00193582	0.370104	0.0322802	0.0140358	0.0265551	-0.0124825
Liking for red wine	0.105487	-0.00393933	0.0353166	0.0927576	0.182944	0.00733752	0.577689	0.162091	0.117094	0.0861542	0.0673386	0.00617723	0.0957539	0.0105027	0.0284377	-0.00888881	0.00473325	-0.0363295	0.0426701	-0.143793
Liking for white wine	0.0869622	0.0929573	0.0998173	0.074532	0.0969007	-0.000365302	0.469005	0.190396	0.12541	0.0914433	0.019056	0.0562166	-0.0040533	-0.0452114	0.0584594	0.0166605	-0.0370502	-0.158903	0.0569131	-0.0708035
Liking for spirits	0.138949	0.0865727	0.0360185	0.04343	0.158215	0.0379722	0.647751	0.0571843	0.0423676	-0.00525125	-0.0273577	0.0902562	-0.00761492	0.00344733	-0.0408256	0.0972412	-0.0116181	-0.0746161	-0.100491	0.0550546
Liking for whisky	0.113664	0.0209049	-0.0216114	0.0619486	0.131896	0.00948888	0.603963	-0.0272733	0.0214994	-0.0259235	-0.00531844	0.0359441	0.0775556	0.0723832	-0.0830736	0.0197784	0.0683394	0.117432	0.0168093	-0.0372411
Liking for bitter ale	0.136737	0.0199583	-0.0880242	0.0720111	0.176001	-0.00292082	0.56921	-0.0969589	0.0288245	0.00573153	0.143874	0.015084	0.114416	0.0726137	0.0481249	-0.0245559	0.101441	0.215524	0.141832	-0.0223411
Liking for going to the pub	0.134461	0.123359	-0.0405702	0.0281844	0.153284	0.00277307	0.486656	-0.00210229	0.0317421	-0.00590311	0.156031	0.0627787	-0.0213624	-0.0228108	0.133094	0.0592679	-0.000246109	-0.0193416	-0.0105023	0.110043
Liking for lager	0.128872	0.118308	-0.034348	0.021787	0.15129	-0.00446992	0.46689	-0.0305103	0.00647844	-0.00515661	0.119928	0.0778338	0.0391937	0.0106856	0.0936757	0.0452032	0.0299714	0.0156446	0.0900909	0.140509
Liking for fatty foods	0.263555	0.25655	-0.163152	-0.00800464	0.145982	-0.0344871	0.0742879	0.0190474	0.0395877	-0.0416423	0.0123685	0.29791	0.0221893	-0.117778	0.0521871	0.0348295	0.237933	0.154954	0.0233554	-0.00297627
Liking for salty pretzels	0.0601706	0.208987	0.0162467	0.00757533	0.161645	-0.0271858	0.121405	0.128476	0.107872	0.0115088	0.0297944	0.463367	0.0944678	0.0896024	-0.0068292	0.0498307	-0.0969658	0.0277839	0.0839323	0.106826
Liking for adding salt to foods	0.110381	0.0914442	-0.0191021	0.00394461	0.108667	-0.0106889	0.0653949	0.01883	0.0135174	-0.141036	-0.053612	0.526152	0.0104014	-0.0904432	0.018548	0.0699627	0.12645	-0.021531	-0.0298751	-0.0201655
Liking for salty foods	0.0931309	0.161076	-0.0478918	0.00657854	0.189772	-0.0357829	0.0694509	0.043325	0.0740524	-0.0610758	-0.00169488	0.700864	0.0363974	-0.0558075	0.0255545	0.0421857	0.0706619	-0.00211001	-0.0138442	-0.0146542
Liking for going to a cafe	-0.0103058	0.301011	0.0984501	0.00389274	-0.00877159	0.0254329	0.00301183	0.137608	0.0642097	0.0947402	0.0408799	0.0742728	-0.0337212	0.0583738	0.078859	0.0443912	-0.0110487	-0.137337	-0.0538978	0.0249485
Liking for skimmed milk	0.0472509	0.0582095	0.085569	0.0612172	0.0102924	0.0732791	0.00842997	-0.0576867	0.067549	0.044601	0.060572	-0.051183	-0.013009	0.184705	0.0204096	0.0325288	-0.0553232	-0.0487031	-0.0271313	0.180329
Liking for coffee without sugar	-0.00648209	-0.0129607	0.082226	0.0399228	0.103499	0.062312	0.152691	0.0829001	0.0870543	0.541137	0.0347543	0.0100741	0.0519849	0.062779	-0.0503907	-0.000819309	0.0050237	-0.00682738	0.0497621	0.00652228
Liking for tea without sugar	-0.00832808	0.0154971	0.0924179	0.0622588	0.0208525	0.0876124	0.0644687	0.0206401	0.00634694	0.475594	0.0528376	-0.0117346	0.0342007	0.116459	0.00316813	0.0348014	0.0898633	-0.00437619	-0.00532957	-0.00480755
Liking for bicycling	-0.0127493	0.0377216	0.0446758	0.0384514	0.0961437	0.00708469	0.102484	0.0555289	-0.000863245	-0.00848534	0.497086	0.0246694	0.0419017	0.0687155	-0.00659569	-0.00504221	0.0456327	0.0748777	0.0966176	0.00705179
Liking for exercising alone	-0.0546133	-0.0364922	0.0443325	0.0354276	0.0698974	0.0490977	0.0506576	0.00388768	0.00126294	0.0146989	0.529147	-0.00307015	0.0381814	0.0629563	-0.00768265	-0.0156409	0.0161403	0.038722	0.0315136	-0.0251785
Liking for working up a sweat	0.0193739	-0.0129558	0.0437237	0.0401573	0.14089	0.0519237	0.0995372	-0.00878503	-0.0131936	0.00111381	0.753084	-0.00677807	0.0197219	0.0252767	0.000883399	0.0275494	0.00206399	0.0409334	-0.0125503	0.0519635
Liking for exercising with others	-0.0121537	0.0437346	0.136842	0.0474665	0.024059	0.0493633	0.0135695	0.108768	0.00438829	0.0465874	0.476246	-0.00175234	-0.0337764	0.0506301	-0.0222601	0.0248779	-0.0273791	-0.0954067	-0.0675433	0.0503031
Liking for taking the stairs	-0.041553	-0.0331982	0.146174	0.0495406	0.0557223	0.128464	0.0150882	0.0335214	0.0337997	0.0868149	0.451967	-0.0429591	0.00702196	0.0859627	0.0486687	-0.000979923	-0.0343794	-0.0738021	-0.0123872	-0.0965101
Liking for plain yogurt	-0.0653441	-0.0371359	0.240026	0.0991755	0.115492	0.121454	0.0145043	0.202108	0.260233	0.154751	0.11241	-0.00622091	0.0607436	0.249965	-0.0976658	0.0510437	0.134599	-0.0740837	-0.0158443	-0.00574034
Liking for broad beans	-0.035484	-0.0754826	0.180884	0.116511	0.122426	0.350768	0.0867426	0.123179	0.0673486	0.055937	0.0441198	0.0433232	0.143663	0.161642	-0.0213579	-0.0271928	0.0419385	0.144059	0.0376133	-0.0834133
Liking for lentils beans	-0.123482	-0.0346201	0.217822	0.094629	0.257548	0.337502	0.026715	0.154017	0.0506057	0.0525167	0.100081	0.051303	0.0847651	0.282713	0.0754387	0.00018459	0.000785089	0.0872478	-0.024308	-0.0762091
Liking for butternut squash	-0.109299	0.0408513	0.209507	0.0685599	0.120576	0.249796	-0.0399892	0.374104	0.0679895	0.0813577	0.0835834	0.0368552	0.0507447	0.18925	-0.0534212	0.0206371	-0.0269709	-0.0127703	-0.0569787	-0.00958962
Liking for aubergine	-0.0881844	-0.0465086	0.175633	0.0968058	0.190915	0.201112	0.0519367	0.465294	0.0901221	0.0785438	0.0895469	0.0478006	0.169287	0.0781896	-0.0235846	0.018356	0.0228856	0.0676628	0.0309091	-0.0705269
Liking for avocados	-0.0997232	-0.0558888	0.190052	0.116655	0.123015	0.115337	0.0637866	0.508625	0.10821	0.0705416	0.0552239	0.047016	0.198089	0.0245223	-0.0511142	0.0492042	0.0535941	-0.00376302	-0.0115521	-0.0310477
Liking for asparagus	-0.0325488	-0.0589995	0.191162	0.143935	0.123482	0.300783	0.0858363	0.443364	0.0841118	0.0595314	0.0363577	0.0444493	0.121086	-0.00508464	-0.0114873	0.00944867	0.00892687	0.00493407	0.0161924	-0.05204
Liking for spinach	-0.0869413	-0.097363	0.167774	0.148097	0.162458	0.405819	0.0209745	0.376483	0.0738723	0.066853	0.135559	0.0225683	0.0926383	0.105431	-0.00418846	-0.00589692	-0.00101277	-0.00103113	0.00881271	-0.0686625
Liking for lemons	-0.0143326	-0.0239697	0.349659	0.0748722	0.266972	0.124805	0.0664705	0.17832	0.0893731	0.100836	0.0771173	0.159358	0.0294922	0.00292856	-0.0581649	0.137547	0.00943389	-0.121378	0.125681	-0.198567
Liking for extra virgin olive oil	-0.0293159	-0.0560254	0.163813	0.114805	0.235081	0.145457	0.0660825	0.311782	0.0882864	0.0388402	0.10372	0.0253932	0.142045	0.0934106	0.117422	0.166237	0.0509408	-0.0938137	-0.0285731	-0.191847
Liking for coriander	-0.0366836	-0.0409104	0.132153	0.0828911	0.404497	0.139002	0.06848	0.255799	0.0468733	0.0452732	0.100035	0.0476592	0.0718206	0.0788952	-0.0108596	0.0368977	-2.81467e-05	-0.0245581	-0.000683663	-0.0710219
Liking for black pepper	0.0281365	-0.0343865	0.130104	0.0710428	0.484586	0.152708	0.116666	0.101232	0.0821947	0.0516554	0.0407615	0.0921862	0.063088	0.0515509	0.0407962	0.111923	-0.00463355	-0.0823249	-0.0196974	-0.133908
Liking for garlic	0.0316351	-0.0400476	0.0920039	0.0844984	0.44719	0.152434	0.0733579	0.264787	0.0738483	0.0122056	0.0574792	0.0361273	0.0480151	0.0135861	0.108757	0.155484	0.000207756	-0.0236748	-0.0663825	-0.108817
Liking for black olives	-0.0752386	-0.0971479	0.108937	0.132217	0.231828	0.110774	0.154529	0.283062	0.144879	0.0685057	0.0614945	0.0572599	0.752694	0.0305646	0.00381818	0.0454906	-0.0167879	0.000702018	-0.00468326	-0.057503
Liking for green olives	-0.0684536	-0.101801	0.107484	0.133003	0.24488	0.120708	0.152397	0.268829	0.141195	0.0629694	0.0646324	0.0640589	0.767321	0.0170313	0.00509204	0.0718177	-0.0202255	-0.0170312	-0.00347125	-0.0330625
Liking for bitter foods	0.023581	-0.100119	0.0690773	0.0627942	0.375106	0.0877266	0.195018	0.0438292	0.0936628	0.116679	0.134062	0.224071	0.0910073	0.0227299	-0.103018	0.0421005	0.019352	0.0754857	0.146306	-0.0883913
Liking for gherkins	0.027608	-0.0573543	0.107076	0.125255	0.292315	0.175755	0.103909	0.115086	0.105254	0.020345	0.0111722	0.170744	0.339652	0.0050664	-0.103805	0.277231	-0.0356927	0.140878	0.0617494	0.0138379
Liking for horseradish wasabi	0.0493398	-0.0630379	0.0404288	0.122808	0.381554	0.140397	0.155033	0.103218	0.1096	0.0176565	0.0372903	0.0958719	0.222103	0.0146363	-0.128636	0.223277	0.00559083	0.116607	0.0463218	-0.0211258
Liking for dried fruit	-0.0187474	0.154805	0.374591	0.0852999	0.0548507	0.0882005	0.0125301	0.0853778	0.072709	0.0473147	0.0353727	0.0234199	0.0774931	0.250394	-0.0640675	0.0195687	0.002994	0.0927796	0.0803002	-0.132832
Liking for strawberries	0.0419344	0.147962	0.509837	0.0404789	0.0148615	0.0614119	0.00506329	0.0708935	0.039873	0.0360367	0.0164642	-0.0362182	-0.0365627	-0.0396064	0.0420863	0.0156428	0.0244096	-0.0917047	-0.00724064	0.0211398
Liking for kiwi fruit	-0.0124777	0.0466251	0.468947	0.0855676	0.049653	0.128755	-0.0193761	0.163504	0.0212254	0.0294128	0.0568384	-0.0140987	0.00556695	0.109581	-0.0508105	0.0269348	-0.0161325	-0.00645676	0.035592	0.081997
Liking for melon	0.0303877	0.0768091	0.477929	0.0621385	0.00111919	0.125077	-0.0160136	0.145107	0.0134463	0.00619331	-0.0132692	-0.00920361	-0.00229758	0.0489365	0.0196723	0.040884	-0.027265	-0.0561176	0.00586372	0.0899105
Liking for cherries	-0.0112227	0.0455707	0.560282	0.0876324	0.0509366	0.0768628	0.0025144	0.12491	0.0522434	0.0388121	-0.0619398	0.0512752	0.0888641	-0.0118735	-0.057214	0.0077947	0.0231623	0.0515056	-0.0321913	-0.0667829
Liking for plums	0.0129149	0.0326958	0.672404	0.0950777	0.0311031	0.141343	-0.00617779	0.0373585	0.0350177	0.0393098	-0.0314903	0.0168242	0.0431985	0.0392929	-0.0271579	-0.00828083	0.0318675	0.0901137	-0.0242707	-0.0369744
Liking for oranges	0.0572064	0.0583372	0.576688	0.056194	0.0804589	0.0802808	0.042206	-0.0585876	0.0210796	0.0251263	0.105039	-0.000136375	-0.00994945	-0.00327033	0.0511894	0.00711134	0.0279522	-0.0305295	0.224968	-0.008606
Liking for pears	0.0145828	0.0635259	0.548222	0.0868604	-0.0100638	0.141666	-0.00215087	-0.00194828	-0.0179951	0.00410437	-0.00555245	-0.00891352	0.0388594	0.118674	-0.0119858	-0.0258086	0.0613697	0.083015	-0.0212803	-0.00163161
Liking for apples	0.0288236	0.0546256	0.542266	0.0456458	0.00948525	0.106884	0.0167	-0.0688794	0.0230359	0.0458949	0.129687	0.000825254	-0.00207697	0.124762	0.0534534	-0.0141641	-0.0132199	0.021312	0.0938781	-0.0280876
Liking for fruit	-0.0274122	0.0221441	0.717485	0.0574492	-0.00909728	0.114407	-0.0271625	-0.00872458	0.0233905	0.0539311	0.0965947	-0.0555189	-0.000837955	0.053162	0.0500982	-0.0471537	-0.0348122	-0.0351347	-0.0103511	-0.0220055
Liking for brown rice	-0.0512585	0.0192273	0.202887	0.0787629	0.166817	0.177708	0.0243189	0.150619	0.0605882	0.0688275	0.146335	-0.00428544	-0.000481637	0.350723	0.0717263	-0.014543	-0.093335	0.00691404	0.0168749	-0.047502
Liking for whole grain breakfast cereal	-0.0108317	0.140685	0.22825	0.0590817	0.00925822	0.0856399	0.032692	0.0309312	0.0586123	0.0743371	0.118251	-0.0444595	0.000412959	0.480771	0.0567734	-0.0199104	-0.00029152	-0.0140121	0.0880456	0.0142172
Liking for wholemeal bread	-0.00206557	0.0932321	0.235911	0.0675524	0.0615466	0.156302	0.0248862	0.0461276	0.125476	0.0923362	0.101446	-0.0365015	-0.0303184	0.339134	0.1415	-0.0036893	-0.0564084	-0.0753863	0.00768893	-0.0953332
Liking for bananas	0.0308675	0.138593	0.363664	0.0484547	-0.00673104	0.0948339	0.00830664	-0.0157857	-0.0183785	-0.0203912	0.0555273	-0.0793275	0.00367812	0.157303	0.0875963	0.0329856	0.0704938	0.0296171	-0.0212522	0.0768747
Liking for porridge	-0.0223364	0.0852862	0.178537	0.0724342	0.00950073	0.160421	-0.0120757	0.0233633	0.00484798	0.0410146	0.078831	-0.0482315	0.0268742	0.350294	-0.0223958	0.0534498	0.167609	0.0231702	-0.078603	0.0176088
Liking for mushrooms	0.0565128	0.0142319	0.178804	0.131654	0.121383	0.247302	0.0533948	0.202559	0.116081	0.00889301	0.0165124	-0.0453179	0.0191215	0.00469469	0.101931	0.0830809	0.00979014	0.0386696	-0.0117647	0.0266247
Liking for onions	0.0892107	0.00734777	0.170506	0.0583133	0.351346	0.29555	0.0422025	0.0361744	0.0396267	-0.00760804	0.030625	0.0274817	-0.0143197	0.00476922	0.144972	0.184223	0.0460641	0.0182808	-0.0401628	-0.0941563
Liking for beetroot	-0.0308775	0.00073064	0.237487	0.0868152	0.0513813	0.358269	-0.00595461	0.00239752	0.0318119	0.0215016	0.0104545	0.00118744	0.0885575	0.0836919	-0.0639034	0.240852	0.00475098	0.0499985	-0.0716484	0.0268772
Liking for fresh tomatoes	0.00477055	-0.0295362	0.39225	0.0770109	0.062112	0.246144	0.0146955	0.049201	0.0943004	0.0373008	0.0369646	-0.0390909	0.0449956	-0.0225865	0.0851448	0.157458	-0.00865407	-0.0384415	-0.0146137	-0.0362239
Liking for cucumber	-0.000986964	0.00382179	0.317281	0.065634	0.0717634	0.300076	-0.0322829	0.118519	0.0513902	0.0476674	0.0268308	0.035182	0.0239779	-0.0123642	0.00680833	0.158978	-0.0606702	-0.0558463	0.00131301	0.0501365
Liking for raw carrots	-0.027228	-0.0365562	0.393025	0.0499746	0.0638967	0.262222	-0.0197845	0.0979061	0.0488431	0.0732934	0.0994766	0.0841142	0.0127669	0.12356	-0.0207764	0.0748427	-0.0741496	-0.0277119	0.000740474	0.0108126
Liking for salad leaves	-0.0474162	-0.0574965	0.365768	0.0753757	0.088984	0.358825	-0.036183	0.167423	0.0850315	0.0734378	0.126776	0.0324796	0.00107812	0.0648283	0.0493673	0.146534	-0.0936834	-0.146814	-0.0132587	-0.0611478
Liking for broccoli	-0.0383701	-0.0211498	0.202398	0.106145	0.0350816	0.619036	-0.0271664	0.190269	0.0396332	0.0672622	0.0925454	-0.041885	-0.00953392	0.0588119	0.0353062	-0.0310834	-0.0580653	-0.114829	0.0017285	-0.021591
Liking for vegetables	-0.0600531	-0.0486093	0.323684	0.0756896	0.03764	0.628043	-0.0275224	0.107577	0.0409579	0.0592832	0.0940051	-0.0420766	-0.00255047	0.0554417	0.0848443	0.00745796	-0.0406159	-0.115464	-0.0612452	-0.0674445
Liking for turnip white	0.0435635	0.0241627	0.163848	0.0795577	0.107524	0.452036	0.0289799	0.026339	-0.0324176	0.00464457	0.0554888	0.0219494	0.0379757	0.147237	-0.0219727	0.0698553	0.0372037	0.0998878	0.0188311	0.0557837
Liking for brussel sprouts	0.0244935	0.00248322	0.0989458	0.0749203	0.0506784	0.641358	0.0389771	-0.0177574	0.0196326	0.0284224	-0.000124834	-0.0226929	0.0365485	0.00320972	-0.0347245	-0.00249896	0.0394567	0.0459347	0.0385436	0.0212076
Liking for cabbage	0.0546984	-0.0297737	0.192573	0.0973175	0.0687219	0.711339	-0.0102647	0.00271631	-0.00728853	0.016432	0.0182958	0.0190389	0.00807976	0.0299237	0.0243702	0.0414524	0.0393492	0.0140008	-0.0111443	-0.00766963
Liking for cauliflower	0.0118147	0.0134317	0.189988	0.0741643	0.0485035	0.684778	-0.00495291	0.0476782	0.0679958	0.0336782	-0.00876265	-0.0318736	-0.0137967	-0.000296421	0.0294148	0.0134235	0.0129708	-0.0287964	0.0184487	0.0303297
Liking for bolognese sauce	0.465749	0.192258	0.0605716	0.0895828	0.170369	0.0463014	0.0301552	0.118921	0.100026	0.00983945	-0.0144464	-0.0359434	-0.0246045	0.122797	0.195749	0.155311	-0.0747374	-0.0611471	0.0177274	-0.0246559
Liking for salami	0.467712	0.0679926	-0.0612599	0.137123	0.255875	-0.0325557	0.138376	0.157508	0.160062	-0.0125371	0.0167823	0.130682	0.170207	0.0124312	-0.0125433	0.0851923	-0.0430075	0.154203	0.137149	-0.0243965
Liking for fried battered fish	0.312868	0.307873	-0.0467367	0.332888	0.0499428	-0.00521805	0.103316	-0.136362	-0.0188769	-0.0274091	-0.0290898	0.131407	0.01593	-0.0220172	0.215619	0.044738	0.185325	-0.0140677	0.0694968	0.0398457
Liking for chicken	0.726554	0.0493239	0.068678	0.219571	-0.0386308	0.016689	-0.0742865	-0.0499589	-0.0395152	-0.00457456	-0.012281	-0.0787588	-0.0073755	0.104577	-0.0425859	0.0320304	-0.0192532	-0.337289	-0.0739072	0.0489585
Liking for roast chicken	0.737471	0.0687209	0.0671684	0.223645	-0.0385165	0.0117549	-0.0616748	-0.0346141	-0.0306804	-0.00518843	-0.0219725	-0.0444582	0.00506468	0.0836205	-0.043457	0.0303767	0.00958496	-0.318633	-0.0726556	0.0256699
Liking for burgers meat	0.621736	0.240546	-0.0999419	0.02278	0.0946557	-0.0614721	0.1043	-0.0196262	0.00392421	-0.0545388	0.0581175	0.117098	0.0035232	-0.0202781	0.109071	0.0531609	0.0266157	0.0904633	0.0814925	0.129842
Liking for fried chicken	0.549551	0.231128	-0.0435568	0.118877	0.0448824	-0.057165	0.048675	-0.0580209	-0.0549788	-0.0966863	-0.0267854	0.118479	0.0253463	0.0236342	0.0615024	0.0467286	0.136365	-0.0265373	0.103387	0.0961917
Liking for lamb	0.712073	0.0458634	0.0432551	0.174849	-0.00750181	0.0245254	0.0585622	0.0553394	0.0242268	-0.0149564	-0.0278304	-0.0248579	-0.0199935	-0.0338378	-0.0407224	-0.00569445	0.0861415	0.0432946	-0.0266302	-0.0645129
Liking for sausages meat	0.713316	0.213913	-0.0600981	0.0805396	0.0424079	-0.025365	0.0968877	-0.0664521	0.0509886	-0.0215895	-0.0010443	0.0694763	0.00419517	-0.00778424	0.0999602	0.0291674	0.0212887	0.0909005	0.0732707	-0.0147158
Liking for bacon	0.743946	0.187098	-0.018196	0.0941063	0.0200056	-0.0321792	0.0688768	-0.0721498	0.0686295	-0.0136072	-0.0456136	0.11316	-0.00750864	-0.0223923	0.0602123	0.0333503	0.0162662	-0.0243271	0.0269358	-0.0142153
Liking for ham	0.755446	0.180531	0.0173746	0.101259	-0.0329668	0.00958212	0.0516229	-0.0883766	0.0562922	-0.0315278	-0.0544935	0.047668	-0.0183922	0.00636944	0.0456523	0.0426952	-0.017673	-0.0309766	0.0564022	0.0213617
Liking for pork chop	0.738836	0.122998	0.0441667	0.117613	-0.0100378	0.0485265	0.0777278	-0.04064	0.020158	-0.0243029	-0.0393809	0.0102441	-0.0293185	-0.00408424	0.00168866	0.00289957	0.048475	0.0828421	0.04065	0.00353147
Liking for barbequed or grilled meat	0.765306	0.111357	0.0237894	0.100738	0.0896945	-0.0389541	0.0848112	0.0532886	0.0116358	-0.0249084	0.038174	0.0642651	-0.024347	-0.033452	0.0204375	0.0145803	-0.0172694	-0.0276465	0.00417155	0.0728669
Liking for beef steak	0.789765	0.0877467	0.0123116	0.0528077	0.0322942	-0.0207993	0.134657	-0.00649051	0.00382742	-0.033751	0.00752969	0.0255395	-0.0292096	-0.0688577	0.00765098	-0.00617486	0.0591368	0.0431405	-0.012599	0.0251929
Liking for red meat	0.84418	0.106574	0.00959471	0.06554	0.020958	-0.0132643	0.108099	-0.0165232	0.0175054	-0.0261979	-0.0075686	0.0239091	-0.0407999	-0.0645909	0.020623	-0.0110672	0.0733576	0.0427842	-0.0240086	-0.0167864
Liking for tinned tuna	0.124389	0.275081	0.0107563	0.0219656	0.0552261	0.0508738	0.0763027	-0.0465383	-0.0277855	-0.082735	0.0277473	0.0477564	0.0311848	0.068016	0.10056	0.35553	0.0376677	0.0635616	0.0439574	0.102873
Liking for watching television	0.143789	0.305288	0.0658513	0.00852929	0.000905182	0.0293032	0.0389678	-0.0366595	-0.0135722	-0.0277501	-0.0612777	0.0633656	-0.0553358	0.018273	0.173046	0.104142	0.00387092	-0.10156	-0.107319	0.131183
Liking for milk chocolate	0.124872	0.569438	0.0282604	-0.0214025	-0.0168056	-0.00864668	-0.0205761	-0.0630782	0.0253814	-0.0515919	0.0270803	0.0223713	-0.048356	-0.0385508	0.0784047	0.0211146	0.0605537	-0.073943	-0.0382292	0.171674
Liking for cake icing	0.119106	0.623873	-0.00351948	-0.023714	-0.0258994	-0.0345869	0.0317765	-0.0268305	-0.00786362	-0.0532143	-0.0167511	0.0256914	-0.0159278	-0.00457708	-0.160426	0.0195756	-0.0186728	0.0461068	0.0631276	-0.0424664
Liking for sweet foods	0.0497398	0.755552	0.034061	-0.0467666	-0.0189999	-0.0489654	-0.088131	0.00688546	-0.0537756	-0.109564	0.00593287	0.0665984	-0.0268907	-0.0201081	-0.0919023	-0.0162184	0.0185493	-0.0162383	-0.0768339	-0.0125437
Liking for biscuits	0.114776	0.708756	0.0334689	-0.0215037	-0.0502667	-0.0300483	0.0196049	-0.0804623	-0.00652397	-0.032585	-0.00884773	0.0549178	-0.0149272	0.0575064	0.0712652	-0.00156971	-0.0242976	0.00591204	-0.0114029	-0.0122245
Liking for cake	0.0680337	0.794045	0.0736281	-0.0142909	-0.0415479	-0.00660014	-0.032333	-0.00705363	0.00226386	0.0218455	0.0155551	-0.0270484	-0.00969428	0.0212462	-0.0304482	-0.0363097	0.00497919	-0.012513	-0.066512	-0.118
Liking for jam	0.118601	0.576971	0.129376	0.0137629	-0.0270354	0.00441692	0.0624258	-0.0417008	-0.0347116	-0.0627796	0.0121303	-0.00766315	0.0146435	0.108052	0.0219059	0.103424	0.0897675	0.0649696	0.078926	-0.100977
Liking for cheesecake	0.124654	0.539061	0.0192558	0.00638399	0.0211132	-0.0076291	0.0246899	0.0264003	0.179632	-0.00759912	0.00935423	-0.0476252	-0.0401236	0.069432	0.00870316	0.0210859	0.0683309	-0.00777562	0.0755636	0.0627218
Liking for ice cream	0.153435	0.535226	0.133458	0.0132651	-0.0148977	-0.036994	0.0619141	-0.0611314	0.0624589	-0.0345762	-0.00407372	-0.0089974	-0.0299038	0.0178569	0.0538173	-0.00581858	0.0579054	0.00302055	0.0422734	0.0736618
Liking for chips french fries	0.209234	0.437423	0.00189881	-0.0273983	0.0484886	-0.0119467	0.131095	-0.0899685	-0.015136	-0.0109096	-0.00744488	0.224387	0.00885392	-0.0183602	0.369583	0.0827927	0.0924695	0.0185745	0.0125235	0.0230637
Liking for potato crisps	0.137239	0.372747	0.0381033	-0.0280415	0.0499218	0.00771576	0.0945798	-0.0433806	0.0391816	0.00909561	0.00437666	0.348943	0.000979299	-0.01844	0.280623	0.098235	-0.0317852	-0.0421148	-0.0171808	0.103451
Liking for corn flakes	0.184319	0.355508	0.0374584	-0.0211975	-0.0591223	0.0260127	0.0443637	-0.158179	-0.0878159	-0.1284	-0.00716084	0.0460819	-0.0412544	0.166924	0.147971	0.0936736	0.118326	0.0236387	0.179742	0.221766
Liking for white bread	0.219794	0.360318	-0.0427211	-0.0449413	0.00750542	0.00117554	0.0614829	-0.0983483	-0.0583356	-0.0941802	-0.0498392	0.159266	-0.0100496	-0.102226	0.218492	0.0710316	0.184004	0.0453	0.129779	0.148295
Liking for whole milk	0.153748	0.188094	0.00188738	0.0371586	0.0140376	-0.0203038	0.0823587	0.0253577	0.115172	-0.118091	0.0474069	0.0797466	0.0197229	0.0384961	-0.0343758	-0.00421782	0.496475	0.089868	0.14499	-0.0486123
Liking for dairy products	0.191911	0.31011	0.124399	0.0602182	0.00770542	0.0557701	0.00635338	-0.0133675	0.418548	0.0112542	0.0143099	0.0226242	-0.057158	0.0662361	0.10385	0.0423915	0.384381	-0.0978758	-0.0217063	0.0226481
Liking for butter on bread	0.166491	0.29047	0.0169182	0.0184751	2.40271e-05	0.0200626	0.0353073	0.0270355	0.16337	-0.0304782	-0.0453314	0.144538	-0.0299135	-0.0447825	0.12839	0.0887706	0.349578	-0.0715355	-0.0300292	-0.0727078
Liking for cream	0.200746	0.401925	0.0262389	0.0196173	0.0300232	0.0279335	0.0486763	0.0951332	0.204874	-0.00965163	-0.0537218	0.0424112	-0.0445184	-0.0653533	0.000585825	0.0691134	0.415793	-0.0262061	0.029811	-0.0149365
Liking for cereal granola bar	0.0462229	0.323773	0.133232	0.0238705	-0.000904724	-0.00459153	0.0549045	0.0432177	0.0168381	-0.0156627	0.105958	0.0308238	-0.00297525	0.338615	0.0151094	0.0200408	-0.056643	0.0178678	0.166414	0.1136
Liking for apple juice	0.0608494	0.253388	0.226346	0.0423181	-0.00702411	-0.0176375	0.0564463	0.0402951	0.00280342	-0.0862669	0.0107165	0.00182323	0.0498924	0.161526	0.0113516	0.0488905	0.0659156	0.0816312	0.39899	-0.0143948
Liking for orange juice	0.140006	0.271573	0.218257	0.00146906	0.0432515	-0.0299979	0.110028	-0.0617551	0.00255599	-0.0848206	0.0261708	-0.0219721	-0.0237209	0.014874	0.131883	0.0538677	0.0641303	-0.0249564	0.500847	0.0461044
Liking for savoury biscuits	0.0896244	0.333326	0.13007	0.0448963	0.0653783	0.0672666	0.0691854	0.0268199	0.234909	0.0308224	-0.0346734	0.244717	-3.62767e-05	0.113536	0.130805	0.0787965	-0.0757262	-0.0312405	0.0395973	-0.0106708
Liking for croissant	0.0964501	0.41254	0.0553388	0.0129398	0.0380704	-0.0729923	0.0780419	0.207337	0.128428	0.0430779	0.0100731	0.0818959	0.0265187	0.0406437	0.109236	0.0249775	0.0775901	-0.0175799	0.165767	-0.0508248
Liking for pizza	0.110944	0.393737	-0.00468606	-0.0470169	0.125445	-0.0373335	0.115151	0.0611245	0.180077	0.00318902	0.0577769	0.0871658	0.0237719	0.0779996	0.285375	0.0761287	-0.0603956	0.0363482	0.149904	0.0655213
Liking for pasta	0.0809451	0.217603	0.0950161	0.0284774	0.163534	0.0930492	0.0522262	0.188692	0.127393	0.0260343	0.0263394	-0.0536912	-0.00789428	0.231698	0.366299	0.102248	-0.0987901	-0.00756228	0.0862064	-0.0208231
Liking for potatoes	0.128334	0.25781	0.126957	-0.00538352	0.0323446	0.162605	0.0709167	-0.105691	-0.0205928	-0.0389484	0.00516184	0.0719999	-0.0157027	0.107516	0.376998	0.0865649	0.127198	-0.000807073	0.0160445	-0.0629744
Liking for white rice	0.18964	0.277878	0.0781997	0.0366475	0.156492	0.0764644	0.0468339	0.0441342	-0.0106467	-0.0445603	-0.0349452	0.0434169	-0.00467732	0.0812854	0.283381	0.0731439	0.0588906	0.00535699	0.139446	0.0541911
Liking for cigarette smoking	0.0300813	-0.0112773	-0.0775664	-0.0216443	0.0445605	0.00402613	0.0217197	-0.00571515	0.00490013	-0.126867	-0.0523162	0.0622815	-0.00475786	-0.0532188	-0.00307355	0.0546688	0.0434148	0.0212193	0.00416031	0.01836
Liking for diet fizzy drinks	0.147386	0.249586	-0.0196344	-0.0600129	0.0445517	-0.0302637	0.0492722	-0.103815	-0.0196672	-0.0708439	-0.0226205	0.133868	-0.0541197	-0.0211505	0.00578632	0.0653055	-0.111487	-0.00259441	0.0370814	0.355968
Liking for regular nondiet fizzy drinks	0.156095	0.308796	-0.0373743	-0.0318256	0.00757376	-0.0631859	0.109108	-0.0615319	-0.0640463	-0.188179	0.00147433	0.145875	-0.00158821	-0.0382784	-0.0227209	0.0479631	0.0740705	0.0645847	0.205303	0.203878
Liking for sweet coffee house drinks	0.0823525	0.28279	-0.0287323	-0.00260944	-0.0179155	-0.0221704	0.0329555	-0.01219	-0.0241858	-0.32136	-0.00887659	0.0204404	-0.0134017	0.0878804	-0.0735927	0.061745	0.110204	-0.0161929	0.0911529	0.199104
Liking for coffee with sugar	0.0794755	0.155332	-0.047455	0.00113948	-0.0236367	-0.0410335	0.0450713	-0.0255197	-0.0172174	-0.730936	-0.0134278	0.0477016	0.00527488	0.0314907	-0.00418038	0.0248602	0.0834976	-0.0156779	0.0436186	-0.000215669
Liking for tea with sugar	0.0752338	0.109283	-0.0539225	-0.00382872	-0.0170431	-0.0475639	0.0333613	-0.0439852	-0.0129161	-0.731554	0.0133588	0.0533041	0.00538782	0.00217493	0.0213012	-0.00247399	0.0525706	-0.00126983	0.0443931	0.000375654

### Sheet: Supplamentary Table 8
Supplamentary Table 8: Associations Between Preference Factors and the Hemochromatosis Brain Polyvoxel Score
Factor	Effect Size	t-value	Bootstrap Standard Deviation	Lower CI	Upper CI	p-value	FDR p-value	Bonferroni p-value
Factor 8	0.0377635	4.86187	0.00776727	0.0225396	0.0529873	1.16904e-06	2.29068e-05	2.33807e-05
Factor 1	0.0285015	4.7269	0.00602963	0.0166834	0.0403195	2.29068e-06	2.29068e-05	4.58136e-05
Factor 11	-0.0323995	-4.3116	0.0075145	-0.047128	-0.0176711	1.62624e-05	0.000108416	0.000325248
Factor 7	0.0290431	4.0193	0.00722589	0.0148803	0.0432058	5.85209e-05	0.000255783	0.00117042
Factor 20	-0.0324781	-3.99835	0.00812286	-0.0483989	-0.0165573	6.39458e-05	0.000255783	0.00127892
Factor 2	-0.0243691	-3.72535	0.00654141	-0.0371902	-0.0115479	0.000195419	0.000651396	0.00390837
Factor 12	0.0243196	3.36182	0.00723404	0.0101408	0.0384983	0.000775315	0.00221519	0.0155063
Factor 6	-0.0185024	-2.73664	0.006761	-0.031754	-0.00525085	0.00621093	0.0155273	0.124219
Factor 14	-0.0195738	-2.54286	0.00769755	-0.034661	-0.00448657	0.0110003	0.0244451	0.220006
Factor 18	-0.0177842	-2.36439	0.0075217	-0.0325267	-0.00304167	0.0180667	0.0361334	0.361334
Factor 17	-0.015297	-1.99716	0.00765937	-0.0303094	-0.000284614	0.0458175	0.0833045	0.916349
Factor 5	0.00948691	1.40744	0.00674056	-0.0037246	0.0226984	0.159309	0.265515	1
Factor 13	0.00862041	1.32493	0.00650633	-0.004132	0.0213728	0.185206	0.284933	1
Factor 15	-0.00786066	-1.06907	0.00735281	-0.0222722	0.00655084	0.285048	0.407211	1
Factor 3	-0.00666452	-0.982951	0.00678011	-0.0199535	0.0066245	0.32564	0.434186	1
Factor 10	0.00342557	0.476614	0.0071873	-0.0106615	0.0175127	0.63364	0.773462	1
Factor 4	0.0027557	0.443452	0.0062142	-0.00942414	0.0149355	0.657443	0.773462	1
Factor 16	0.00272173	0.355968	0.00764598	-0.0122644	0.0177078	0.721867	0.802074	1
Factor 19	-0.00102232	-0.124332	0.00822252	-0.0171384	0.0150938	0.901054	0.936372	1
Factor 9	0.000579918	0.0798309	0.00726433	-0.0136582	0.014818	0.936372	0.936372	1

### Sheet: Supplamentary Table 9
Supplamentary Table 9: Associations Between Preference Factors and Odds Ratio For Developing Parkenson's Disease
Factor	Effect Size	t-value	Bootstrap Standard Deviation	Effect Size Lower CI	Effect Size Upper CI	p-value	FDR p-value	Bonferroni p-value	Odds Ratio Lower CI	Odds Ratio Upper CI	Odds Ratio
Factor 11	-0.38639	-7.66417	0.0504151	-0.485204	-0.287576	1.79856e-14	3.59712e-13	3.59712e-13	0.615572	0.750079	0.679505
Factor 6	-0.25312	-6.11109	0.0414198	-0.334303	-0.171938	9.92258e-10	9.92258e-09	1.98452e-08	0.715837	0.842032	0.776374
Factor 2	0.332327	6.03289	0.0550859	0.224359	0.440295	1.61482e-09	1.07655e-08	3.22964e-08	1.25152	1.55317	1.39421
Factor 7	-0.307024	-5.83426	0.0526244	-0.410168	-0.203881	5.41552e-09	2.70776e-08	1.0831e-07	0.663539	0.81556	0.735633
Factor 15	-0.24173	-4.02578	0.0600456	-0.35942	-0.124041	5.68189e-05	0.000227275	0.00113638	0.698081	0.883344	0.785268
Factor 19	0.277236	3.88729	0.0713187	0.137452	0.417021	0.00010142	0.000338067	0.0020284	1.14735	1.51743	1.31948
Factor 20	0.20745	3.23447	0.0641372	0.0817408	0.333159	0.00121899	0.00348284	0.0243798	1.08517	1.39537	1.23054
Factor 3	-0.146997	-2.97957	0.0493351	-0.243694	-0.0503004	0.0028871	0.00721774	0.0577419	0.783728	0.950944	0.863296
Factor 13	0.130795	2.35932	0.0554375	0.0221373	0.239452	0.01831	0.0406888	0.366199	1.02238	1.27055	1.13973
Factor 12	-0.0987049	-1.80688	0.0546271	-0.205774	0.00836435	0.0707828	0.141566	1	0.814017	1.0084	0.90601
Factor 4	-0.0614746	-1.38874	0.0442666	-0.148237	0.0252879	0.164915	0.299846	1	0.862227	1.02561	0.940377
Factor 1	-0.0490048	-1.08492	0.0451689	-0.137536	0.0395262	0.277957	0.463262	1	0.871503	1.04032	0.952177
Factor 5	-0.0464939	-0.972337	0.0478166	-0.140214	0.0472267	0.330884	0.509053	1	0.869172	1.04836	0.95457
Factor 10	-0.045759	-0.912889	0.0501254	-0.144005	0.0524869	0.361303	0.516147	1	0.865884	1.05389	0.955272
Factor 8	0.051032	0.840764	0.0606972	-0.0679344	0.169998	0.400481	0.533975	1	0.934322	1.1853	1.05236
Factor 16	-0.0326102	-0.541514	0.0602205	-0.150643	0.085422	0.588155	0.70944	1	0.860155	1.08918	0.967916
Factor 14	0.0320839	0.520058	0.0616928	-0.0888341	0.153002	0.603024	0.70944	1	0.914997	1.16533	1.0326
Factor 17	-0.0147128	-0.246685	0.0596419	-0.131611	0.102185	0.805152	0.862707	1	0.876682	1.10759	0.985395
Factor 18	0.0110723	0.187849	0.0589428	-0.104455	0.1266	0.850995	0.862707	1	0.900815	1.13496	1.01113
Factor 9	-0.010221	-0.17293	0.0591052	-0.126067	0.105625	0.862707	0.862707	1	0.881556	1.11141	0.989831
